# Risk factors affecting polygenic score performance across diverse cohorts

**DOI:** 10.1101/2023.05.10.23289777

**Authors:** Daniel Hui, Scott Dudek, Krzysztof Kiryluk, Theresa L. Walunas, Iftikhar J. Kullo, Wei-Qi Wei, Hemant K. Tiwari, Josh F. Peterson, Wendy K. Chung, Brittney Davis, Atlas Khan, Leah Kottyan, Nita A. Limdi, Qiping Feng, Megan J. Puckelwartz, Chunhua Weng, Johanna L. Smith, Elizabeth W. Karlson, Regeneron Genetics Center, Gail P. Jarvik, Marylyn D. Ritchie

## Abstract

Apart from ancestry, personal or environmental covariates may contribute to differences in polygenic score (PGS) performance. We analyzed effects of covariate stratification and interaction on body mass index (BMI) PGS (PGS_BMI_) across four cohorts of European (N=491,111) and African (N=21,612) ancestry. Stratifying on binary covariates and quintiles for continuous covariates, 18/62 covariates had significant and replicable R^2^ differences among strata. Covariates with the largest differences included age, sex, blood lipids, physical activity, and alcohol consumption, with R^2^ being nearly double between best and worst performing quintiles for certain covariates. 28 covariates had significant PGS_BMI_-covariate interaction effects, modifying PGS_BMI_ effects by nearly 20% per standard deviation change. We observed overlap between covariates that had significant R^2^ differences among strata and interaction effects – across all covariates, their main effects on BMI were correlated with their maximum R^2^ differences and interaction effects (0.56 and 0.58, respectively), suggesting high-PGS_BMI_ individuals have highest R^2^ and increase in PGS effect. Using quantile regression, we show the effect of PGS_BMI_ increases as BMI itself increases, and that these differences in effects are directly related to differences in R^2^ when stratifying by different covariates. Given significant and replicable evidence for context-specific PGS_BMI_ performance and effects, we investigated ways to increase model performance taking into account non-linear effects. Machine learning models (neural networks) increased relative model R^2^ (mean 23%) across datasets. Finally, creating PGS_BMI_ directly from GxAge GWAS effects increased relative R^2^ by 7.8%. These results demonstrate that certain covariates, especially those most associated with BMI, significantly affect both PGS_BMI_ performance and effects across diverse cohorts and ancestries, and we provide avenues to improve model performance that consider these effects.

## Supplemental Tables for "Risk factors affecting polygenic score performance across diverse cohorts"

### Sheet: STable_key
STable	Description
1	Cohort descriptives
2	All exposures and any transformations or filters
3	R2 differences across quintiles and binary variables
4	Model descriptives on PRS-covariate interaction models
5	Model descriptives on main effects
6	GERA correlations between main effects, interaction effects, and R2 differences. Pearson R weighted by sample size are in bottom left, p-values in top right
7	Machine learning model descriptives
8	Pruning and thresholding R2 values and paramters for GxAge PGS
9	Parameters used for PRS-CSx (default)

### Sheet: STable1
Cohort	EUR	AFR	Total	Age_mean_EUR	Age_min_EUR	Age_max_EUR	SD_age_EUR	N_female_EUR	Perc_female_EUR	Age_mean_AFR	Age_min_AFR	Age_max_AFR	SD_age_AFR	N_female_AFR	Perc_female_AFR
UKBB	376729	7046	383775	56.97	39	73	7.93852	202476	0.537458	51.88	39	70	8.00448	3989	0.566137
eMERGE	31961	3103	35064	63.24	18.08	90	15.0092	17549	0.549075	52.13	18.17	89.72	15.477	2167	0.698356
PMBB	26372	9674	36046	57.81	18.04	90	16.0523	11808	0.447748	18	51.87	90	15.9794	6099	0.630453
GERA	56049	1789	57838	21	62.75	81	12.1422	33065	0.58993	59.41	21	81	12.7946	1148	0.641699
Total	491111	21612	512723

### Sheet: STable2
Exposure	In_UKBB	In_eMERGE	In_PMBB	In_GERA	UKBB_transformations	eMERGE_transformations	PMBB_transformations	GERA_transformations
PhysicalActivity	No	No	No	Yes	NA	NA	NA	NA
EduAttain	No	No	No	Yes	NA	NA	NA	NA
AlcoholDaysPerWeek	No	No	No	Yes	NA	NA	NA	NA
SmokingPackYears	No	No	No	Yes	NA	NA	NA	NA
Income	No	No	No	Yes	NA	NA	NA	NA
PackYears	Yes	No	No	No	NA	NA	NA	NA
EverSmoker	Yes	No	Yes	Yes	0 if never, 1 if ever	NA	NA	NA
FVC	Yes	No	No	No	outliers removed on >z-score 6, sex-stratified	NA	NA	NA
VitaminEMean	Yes	No	No	No	NA	NA	NA	NA
DrinkFreqWkRaw	Yes	No	No	No	NA	NA	NA	NA
ProteinMean	Yes	No	No	No	NA	NA	NA	NA
FatMean	Yes	No	No	No	NA	NA	NA	NA
CoffeeIntake	Yes	No	No	No	NA	NA	NA	NA
FEV1	Yes	No	No	No	outliers removed on >z-score 6, sex-stratified	NA	NA	NA
EverSmoked	Yes	No	No	No	NA	NA	NA	NA
SmokingStatus	Yes	No	No	No	NA	NA	NA	NA
WaterIntake	Yes	No	No	No	NA	NA	NA	NA
MagnesiumMean	Yes	No	No	No	NA	NA	NA	NA
CheeseIntake	Yes	No	No	No	NA	NA	NA	NA
TG	Yes	Yes	Yes	No	Converted to mg/dL	NA	NA	NA
PolyunFatMean	Yes	No	No	No	NA	NA	NA	NA
FiberMean	Yes	No	No	No	NA	NA	NA	NA
SBP	Yes	No	No	No	Subtracted 10 and 15 respectively if on blood pressure lowering medication	NA	NA	NA
VPA_NDays	Yes	No	No	No	NA	NA	NA	NA
Sex	Yes	Yes	Yes	Yes	NA	NA	NA	Changed females from 2 to 0 (male are 1)
HbA1c	Yes	No	Yes	No	only no diabetes (self-reported), <48 mmol/mol	NA	<50 mmol/mol	NA
CAD	Yes	No	No	No	NA	NA	NA	NA
PorkIntake	Yes	No	No	No	NA	NA	NA	NA
LDL	Yes	Yes	Yes	No	Converted to mg/dL	NA	>0 and <350 mg/dL	NA
NeverVsCurrent	Yes	No	Yes	Yes	0 if never, 1 if current	NA	NA	NA
IPAQBinary	Yes	No	No	No	NA	NA	NA	NA
CalciumMean	Yes	No	No	No	NA	NA	NA	NA
LambMuttonIntake	Yes	No	No	No	NA	NA	NA	NA
Age	Yes	Yes	Yes	Yes	NA	NA	NA	NA
RetinolMean	Yes	No	No	No	NA	NA	NA	NA
AlcoholMean	Yes	No	No	No	NA	NA	NA	NA
PotassiumMean	Yes	No	No	No	NA	NA	NA	NA
SaturatedFatMean	Yes	No	No	No	NA	NA	NA	NA
SaltAddedBinary	Yes	No	No	No	NA	NA	NA	NA
CarbohydrateMean	Yes	No	No	No	NA	NA	NA	NA
Townsend	Yes	No	No	No	NA	NA	NA	NA
VitaminB6Mean	Yes	No	No	No	NA	NA	NA	NA
StarchMean	Yes	No	No	No	NA	NA	NA	NA
EnergyMean	Yes	No	No	No	NA	NA	NA	NA
SatFatGramsWk	Yes	No	No	No	NA	NA	NA	NA
FolateMean	Yes	No	No	No	NA	NA	NA	NA
AmntOnDrnkDayRaw	Yes	No	No	No	NA	NA	NA	NA
SleepDuration	Yes	No	No	No	NA	NA	NA	NA
Diabetes	Yes	No	No	No	NA	NA	NA	NA
VitaminB12Mean	Yes	No	No	No	NA	NA	NA	NA
FoodWeightMean	Yes	No	No	No	NA	NA	NA	NA
MeanDrinksWk	Yes	No	No	No	NA	NA	NA	NA
ProcMeatIntake	Yes	No	No	No	NA	NA	NA	NA
VitaminDMean	Yes	No	No	No	NA	NA	NA	NA
IronMean	Yes	No	No	No	NA	NA	NA	NA
VPAbinary	Yes	No	No	No	0 if no days VPA per week, 1 if any	NA	NA	NA
HDL	Yes	Yes	Yes	No	Converted to mg/dL	NA	<400 mg/dL	NA
MVPAirnt	Yes	No	No	No	NA	NA	NA	NA
DBP	Yes	No	Yes	No	Subtracted 10 and 15 respectively if on blood pressure lowering medication	NA	>20 mmHg	NA
TC	Yes	Yes	Yes	No	Converted to mg/dL	NA	NA	NA
SaltAddedRawCont	Yes	No	No	No	NA	NA	NA	NA
CaroteneMean	Yes	No	No	No	NA	NA	NA	NA
EduYears	Yes	No	No	No	NA	NA	NA	NA
BeefIntake	Yes	No	No	No	NA	NA	NA	NA
TotalSugarsMean	Yes	No	No	No	NA	NA	NA	NA
VitaminCMean	Yes	No	No	No	NA	NA	NA	NA
IPAQ	Yes	No	No	No	NA	NA	NA	NA

### Sheet: STable3
Exposure	10th_R2	30th_R2	50th_R2	70th_R2	90th_R2	10th_SE	30th_SE	50th_SE	70th_SE	90th_SE	10th_mean	30th_mean	50th_mean	70th_mean	90th_mean	0_R2	1_R2	0_SE	1_SE	Max_diff_bw	Abs_max_diff_bw	R2_diff	P_max_diff	N	Cohort	Ancestry
TG	0.033759	0.0593567	0.0260209	0.0149898	0.038353	0.0138321	0.0183178	0.0116928	0.00996298	0.0142787	48.9806	74.0387	96.4155	128.003	227.105	NA	NA	NA	NA	2_4	0.044367	-0.044367	0.110422	3102	eMERGE	AFR
Age	0.0191696	0.0463551	0.0579209	0.0488259	0.0225418	0.0121326	0.0148396	0.017839	0.0147751	0.0120874	29.8594	43.7471	52.5367	60.8066	73.6875	NA	NA	NA	NA	1_3	0.0387513	0.0387513	0.191278	3103	eMERGE	AFR
HDL	0.0386751	0.0240599	0.0322598	0.0526167	0.0204746	0.0140912	0.0118272	0.0137122	0.016178	0.011719	31.5608	42.4889	50.0702	59.5947	80.2314	NA	NA	NA	NA	4_5	0.0321421	-0.0321421	0.244779	3103	eMERGE	AFR
LDL	0.0323555	0.0461972	0.0274447	0.0250225	0.0504205	0.0141932	0.0159022	0.0116708	0.0122682	0.0165052	55.0613	81.2026	98.7958	116.997	154.426	NA	NA	NA	NA	4_5	0.025398	0.025398	0.370914	3103	eMERGE	AFR
TotCholesterol	0.0433178	0.0414795	0.0320489	0.0228243	0.0380511	0.0139697	0.0156627	0.0134518	0.0111791	0.0153776	122.465	153.681	174.681	195.881	238.72	NA	NA	NA	NA	1_4	0.0204935	-0.0204935	0.410873	3103	eMERGE	AFR
Sex	NA	NA	NA	NA	NA	NA	NA	NA	NA	NA	NA	NA	NA	NA	NA	0.0390197	0.0279783	0.00822035	0.0107819	1_2	0.0110414	-0.0110414	0.551073	3103	eMERGE	AFR
Age	0.119457	0.0963741	0.0752163	0.0582406	0.046584	0.00790663	0.00691761	0.00634117	0.00553792	0.00508284	40.2314	56.2672	64.8776	72.6782	82.1516	NA	NA	NA	NA	1_5	0.0728733	-0.0728733	1.97243e-08	31961	eMERGE	EUR
HDL	0.0676196	0.0865465	0.0863696	0.0751443	0.0524277	0.00588919	0.0064363	0.00636023	0.00636561	0.00530016	32.011	42.3276	50.5288	60.5275	81.5872	NA	NA	NA	NA	3_5	0.0339418	-0.0339418	0.00358832	31952	eMERGE	EUR
TotCholesterol	0.0834199	0.0891931	0.0745274	0.0809993	0.0682367	0.00666047	0.00656569	0.00632028	0.006077	0.00598316	124.588	157.152	178.775	201.968	245.115	NA	NA	NA	NA	2_5	0.0209564	-0.0209564	0.0947964	31961	eMERGE	EUR
Sex	NA	NA	NA	NA	NA	NA	NA	NA	NA	NA	NA	NA	NA	NA	NA	0.0870365	0.0736657	0.0039937	0.0040099	1_2	0.0133708	-0.0133708	0.0948053	31961	eMERGE	EUR
LDL	0.0763694	0.0860192	0.08195	0.0874975	0.0692315	0.00638965	0.00668849	0.00656184	0.00679824	0.00593702	55.8992	80.1864	97.9175	117.71	154.83	NA	NA	NA	NA	4_5	0.018266	-0.018266	0.151036	31961	eMERGE	EUR
TG	0.0720913	0.0814859	0.078073	0.0840605	0.0699158	0.00589091	0.00629573	0.00644056	0.00642341	0.00611992	57.8771	87.1519	115.943	155.452	274.203	NA	NA	NA	NA	4_5	0.0141447	-0.0141447	0.259357	31939	eMERGE	EUR
AlcoholDaysPerWeek	0.0208776	0.0249037	0.0448932	0.00239717	0.0255377	0.0149222	0.0160811	0.0212913	0.00669008	0.0175111	1	1	1.25588	2.44706	4	NA	NA	NA	NA	3_4	0.042496	-0.042496	0.108396	1699	GERA	AFR
NeverVsCurrent	NA	NA	NA	NA	NA	NA	NA	NA	NA	NA	NA	NA	NA	NA	NA	0.0244122	0.0840228	0.00958051	0.0396726	1_2	0.0596107	0.0596107	0.176679	1130	GERA	AFR
Age	0.0185202	0.0413008	0.0144911	0.0396669	0.00778239	0.0147679	0.0215448	0.0131452	0.0194477	0.00887374	40.0476	53.5419	60.5112	67.3268	75.567	NA	NA	NA	NA	4_5	0.0318845	-0.0318845	0.236177	1789	GERA	AFR
SmokingPackYears	0.0285143	0.00598529	0.0395525	0.0102738	0.028193	0.0177654	0.0091471	0.0208523	0.0117507	0.0174915	0	0	0.003003	1.03916	2.38138	NA	NA	NA	NA	2_3	0.0335673	0.0335673	0.236709	1662	GERA	AFR
Sex	NA	NA	NA	NA	NA	NA	NA	NA	NA	NA	NA	NA	NA	NA	NA	0.0147655	0.0339029	0.00737274	0.0136642	1_2	0.0191374	0.0191374	0.339027	1789	GERA	AFR
Income	0.0237484	0.0158364	0.0150269	0.0137409	0.0338591	0.0155052	0.0137067	0.0148713	0.0127554	0.0200743	1	1.93072	2.90361	3.32229	4	NA	NA	NA	NA	4_5	0.0201181	0.0201181	0.515506	1660	GERA	AFR
EduAttain	0.0232884	0.0105618	0.023306	0.0152396	0.0274437	0.0158348	0.0112547	0.0172711	0.0130888	0.0172628	1.35014	2	2.7933	3	3.38548	NA	NA	NA	NA	2_5	0.0168818	0.0168818	0.530849	1789	GERA	AFR
PhysicalActivity	0.0129212	0.0134555	0.0264946	0.0282474	0.0157702	0.0122022	0.0132316	0.0175378	0.0192244	0.0132922	1	1.82522	2.69714	3.47851	4	NA	NA	NA	NA	1_4	0.0153262	0.0153262	0.594011	1747	GERA	AFR
EverSmoker	NA	NA	NA	NA	NA	NA	NA	NA	NA	NA	NA	NA	NA	NA	NA	0.0244122	0.0210312	0.00969921	0.0105377	1_2	0.00338095	-0.00338095	0.863679	1693	GERA	AFR
Age	0.0753104	0.0655672	0.0606571	0.0515855	0.0365252	0.00462969	0.00439339	0.00463897	0.00396163	0.00323373	44.3736	57.7181	63.6302	69.5553	78.4612	NA	NA	NA	NA	1_5	0.0387852	-0.0387852	7.99323e-07	56049	GERA	EUR
PhysicalActivity	0.0717362	0.0595545	0.0555942	0.0517903	0.0478848	0.00467411	0.00437232	0.00414556	0.00410444	0.00375435	1	1.99654	2.9391	3.53888	4	NA	NA	NA	NA	1_5	0.0238514	-0.0238514	0.00462647	54845	GERA	EUR
AlcoholDaysPerWeek	0.0614359	0.0619709	0.0560006	0.0521495	0.039805	0.00445059	0.00440485	0.00419996	0.0040904	0.00346731	1	1.20792	2.50299	3.47658	4.9515	NA	NA	NA	NA	2_5	0.0221659	-0.0221659	0.00482852	54326	GERA	EUR
NeverVsCurrent	NA	NA	NA	NA	NA	NA	NA	NA	NA	NA	NA	NA	NA	NA	NA	0.0567711	0.0723047	0.00254268	0.00971272	1_2	0.0155336	0.0155336	0.163692	32138	GERA	EUR
Income	0.0543463	0.0514536	0.0585262	0.0616919	0.0621999	0.00404	0.00413757	0.00451679	0.00441381	0.00442807	1.18409	2.33991	3	3.82085	4	NA	NA	NA	NA	2_5	0.0107463	0.0107463	0.209463	51661	GERA	EUR
SmokingPackYears	0.0568801	0.0604021	0.0537125	0.0565459	0.0561592	0.00440781	0.00442528	0.00410641	0.0042427	0.00430131	0	0	0.202875	1.4572	2.87579	NA	NA	NA	NA	2_3	0.00668957	-0.00668957	0.432469	53213	GERA	EUR
EduAttain	0.0526878	0.0590112	0.0583291	0.0530257	0.055183	0.0040908	0.00433407	0.0042155	0.00392018	0.00413765	1.35248	2.18894	3	3	3.27145	NA	NA	NA	NA	1_2	0.00632338	0.00632338	0.452583	56049	GERA	EUR
EverSmoker	NA	NA	NA	NA	NA	NA	NA	NA	NA	NA	NA	NA	NA	NA	NA	0.0567711	0.057665	0.00265546	0.00280192	1_2	0.0008939	0.0008939	0.868194	53871	GERA	EUR
Sex	NA	NA	NA	NA	NA	NA	NA	NA	NA	NA	NA	NA	NA	NA	NA	0.0581512	0.057854	0.00248134	0.00291656	1_2	0.00029725	-0.00029725	0.952057	56049	GERA	EUR
Age	0.0576916	0.0438854	0.0336542	0.0281746	0.0225585	0.0100853	0.00913004	0.00820692	0.00732986	0.00668531	28.1892	42.6714	53.5976	61.8235	73.0593	NA	NA	NA	NA	1_5	0.035133	-0.035133	0.0353158	9674	PMBB	AFR
A1C	0.0566779	0.0303417	0.0109885	0.0259151	0.0143827	0.0157761	0.0121028	0.00778811	0.0115746	0.00910226	5.21785	5.68258	6.06686	6.8068	9.71414	NA	NA	NA	NA	1_3	0.0456894	-0.0456894	0.0490145	3531	PMBB	AFR
TG	0.0600868	0.0303941	0.0316545	0.0319163	0.0225902	0.0121346	0.00892272	0.00862338	0.00901931	0.00718483	50.6576	73.5695	94.8001	125.623	228.217	NA	NA	NA	NA	1_5	0.0374965	-0.0374965	0.0502589	7155	PMBB	AFR
DBP	0.0393676	0.0331811	0.0508296	0.0340441	0.0243952	0.00857067	0.00779522	0.00999067	0.00829183	0.00673376	61.1601	70.3819	76.7948	82.0984	93.652	NA	NA	NA	NA	3_5	0.0264345	-0.0264345	0.111267	9651	PMBB	AFR
LDL	0.0402048	0.044814	0.0404772	0.0369278	0.0179537	0.00965557	0.0105024	0.0105264	0.0092417	0.00686761	54.3759	79.5089	97.1531	116.415	153.118	NA	NA	NA	NA	2_5	0.0268603	-0.0268603	0.118666	7013	PMBB	AFR
TC	0.0431915	0.0509447	0.0289935	0.0305995	0.0229642	0.00994085	0.0111581	0.00891026	0.00905627	0.00801489	118.381	149.508	170.157	192.395	235.87	NA	NA	NA	NA	2_5	0.0279804	-0.0279804	0.141968	7040	PMBB	AFR
HDL	0.0421607	0.030895	0.0205874	0.0316013	0.0360969	0.00972633	0.00865624	0.007223	0.00902363	0.00953423	32.2402	41.7263	48.7434	56.8525	74.5798	NA	NA	NA	NA	1_3	0.0215733	-0.0215733	0.200083	7015	PMBB	AFR
Sex	NA	NA	NA	NA	NA	NA	NA	NA	NA	NA	NA	NA	NA	NA	NA	0.0423588	0.0306171	0.00513967	0.00588948	1_2	0.0117417	-0.0117417	0.286076	9674	PMBB	AFR
EverSmoker	NA	NA	NA	NA	NA	NA	NA	NA	NA	NA	NA	NA	NA	NA	NA	0.0416152	0.0318268	0.00535641	0.0053497	1_2	0.00978836	-0.00978836	0.360573	9528	PMBB	AFR
NeverVsCurrent	NA	NA	NA	NA	NA	NA	NA	NA	NA	NA	NA	NA	NA	NA	NA	0.0416152	0.0343628	0.00552143	0.00892602	1_2	0.00725242	-0.00725242	0.581773	6575	PMBB	AFR
Age	0.0931655	0.0876517	0.0749187	0.068001	0.0514729	0.00765684	0.00754831	0.00673474	0.00682574	0.00570682	32.6175	50.5598	60.1805	67.5711	78.1065	NA	NA	NA	NA	1_5	0.0416926	-0.0416926	0.00178861	26372	PMBB	EUR
DBP	0.0617706	0.0786652	0.0759159	0.0820729	0.0819492	0.00602543	0.0073523	0.00689633	0.00753215	0.00695211	58.8857	68.3288	73.6638	79.5655	89.3187	NA	NA	NA	NA	1_5	0.0201786	0.0201786	0.119583	26294	PMBB	EUR
HDL	0.0734888	0.0718494	0.0729315	0.0489074	0.0604886	0.00888834	0.00920828	0.0096376	0.00803503	0.00878034	31.3975	41.4945	49.2418	58.5662	77.8092	NA	NA	NA	NA	1_4	0.0245814	-0.0245814	0.146122	14422	PMBB	EUR
TG	0.0596338	0.0761121	0.0819649	0.066203	0.0760764	0.00824042	0.00912284	0.010091	0.00909155	0.00872634	54.5224	80.4042	106.127	143.401	265.328	NA	NA	NA	NA	1_3	0.0223311	0.0223311	0.221572	15079	PMBB	EUR
LDL	0.0695459	0.0710275	0.0829939	0.0707877	0.0651489	0.0091168	0.00932234	0.0100206	0.00948004	0.00881805	52.0262	75.9137	93.2052	112.506	149.674	NA	NA	NA	NA	3_5	0.017845	-0.017845	0.34242	14288	PMBB	EUR
TC	0.070712	0.0807622	0.0729964	0.0685328	0.0636864	0.00909577	0.00956662	0.00972896	0.00941383	0.00871249	116.925	149.058	170.414	193.25	237.719	NA	NA	NA	NA	2_5	0.0170758	-0.0170758	0.349616	14417	PMBB	EUR
EverSmoker	NA	NA	NA	NA	NA	NA	NA	NA	NA	NA	NA	NA	NA	NA	NA	0.0767039	0.0719462	0.00436927	0.00471347	1_2	0.00475763	-0.00475763	0.599465	25707	PMBB	EUR
A1C	0.0787135	0.0698008	0.0836137	0.0822675	0.0757739	0.0137172	0.0127892	0.0146871	0.0149266	0.0144906	5.10668	5.48304	5.75744	6.24512	8.13765	NA	NA	NA	NA	2_3	0.013813	0.013813	0.611869	6517	PMBB	EUR
Sex	NA	NA	NA	NA	NA	NA	NA	NA	NA	NA	NA	NA	NA	NA	NA	0.0805273	0.0767497	0.00477082	0.00433573	1_2	0.00377756	-0.00377756	0.676283	26372	PMBB	EUR
NeverVsCurrent	NA	NA	NA	NA	NA	NA	NA	NA	NA	NA	NA	NA	NA	NA	NA	0.0767039	0.0797198	0.00430979	0.0112988	1_2	0.00301597	0.00301597	0.743721	15767	PMBB	EUR
SBPadj	0.0329424	0.00814108	0.0451635	0.0233958	0.0271219	0.00948658	0.00450414	0.0106516	0.00812152	0.00873536	115.312	129.281	140.792	153.357	175.052	NA	NA	NA	NA	2_3	0.0370224	0.0370224	0.0132588	6784	UKBB	AFR
TotalSugarsMean	0.0729512	0.0413776	0.0185314	0.0099668	0.038056	0.0223527	0.0177274	0.011246	0.00911764	0.0170104	50.9798	88.6891	118.723	155.863	272.126	NA	NA	NA	NA	1_4	0.0629844	-0.0629844	0.0408048	2343	UKBB	AFR
MagnesiumMean	0.031697	0.0409262	0.0686511	0.00992148	0.0369686	0.015314	0.017518	0.0230108	0.00869255	0.0174349	158.969	238.853	303.103	378.724	593.619	NA	NA	NA	NA	3_4	0.0587297	-0.0587297	0.0565166	2343	UKBB	AFR
RetinolMean	0.0323639	0.0267461	0.00936318	0.034752	0.0632048	0.0159594	0.0139736	0.00961465	0.0163135	0.021934	56.3647	140.682	217.8	312.003	541.272	NA	NA	NA	NA	3_5	0.0538416	0.0538416	0.0799894	2304	UKBB	AFR
VitaminB12Mean	0.0234112	0.0641125	0.0367195	0.0108748	0.0578656	0.0127695	0.0224593	0.016385	0.00939769	0.0207845	1.11072	2.97719	4.80238	7.55527	16.8863	NA	NA	NA	NA	2_4	0.0532377	-0.0532377	0.0853119	2343	UKBB	AFR
IronMean	0.0462226	0.0375943	0.0247943	0.0100378	0.0598178	0.0180454	0.01692	0.0136843	0.00933321	0.0212285	5.53811	8.81427	11.1872	14.0296	21.6246	NA	NA	NA	NA	4_5	0.04978	0.04978	0.0940036	2343	UKBB	AFR
VitaminCMean	0.0408708	0.0292761	0.0572768	0.0406417	0.00922527	0.0164422	0.0147051	0.021232	0.018079	0.00871173	27.786	75.264	129.361	205.011	469.506	NA	NA	NA	NA	3_5	0.0480515	-0.0480515	0.0972738	2343	UKBB	AFR
SaturatedFatMean	0.0145701	0.0529198	0.0198598	0.0244838	0.0653068	0.0104519	0.0191266	0.0133321	0.0140132	0.0209765	9.49109	16.9022	23.5248	31.769	52.9661	NA	NA	NA	NA	1_5	0.0507367	0.0507367	0.0992222	2343	UKBB	AFR
DBPadj	0.0394482	0.0137099	0.0185613	0.0234934	0.0357832	0.0101463	0.00610818	0.00708518	0.00839866	0.00973126	71.2611	80.535	87.1971	94.2704	105.726	NA	NA	NA	NA	1_2	0.0257383	-0.0257383	0.108986	6784	UKBB	AFR
VitaminDMean	0.00816352	0.0412277	0.0460469	0.0406603	0.0471831	0.0073502	0.0175336	0.0187826	0.019121	0.0178903	0.315067	1.04942	1.96528	3.57125	9.86004	NA	NA	NA	NA	1_5	0.0390196	0.0390196	0.109354	2343	UKBB	AFR
Townsend	0.0351886	0.0265291	0.0144041	0.0295493	0.0400202	0.00910571	0.00828484	0.00618451	0.00852995	0.010023	-2.40751	0.640335	2.92179	5.05172	7.16228	NA	NA	NA	NA	3_5	0.0256161	0.0256161	0.110014	7018	UKBB	AFR
AlcoholMean	0.0470854	0.0437597	0.0115856	0.0539596	0.031273	0.0196542	0.0172381	0.00927489	0.0205822	0.0154256	0	0	0	5.31703	31.1146	NA	NA	NA	NA	3_4	0.042374	0.042374	0.14199	2343	UKBB	AFR
LDL	0.0182545	0.0370855	0.0252685	0.0432398	0.0304219	0.00706762	0.0103356	0.00821059	0.0106252	0.00877468	2.15768	2.78448	3.19823	3.65729	4.48641	NA	NA	NA	NA	1_4	0.0249853	0.0249853	0.153772	6581	UKBB	AFR
CaroteneMean	0.0364943	0.0425505	0.0544834	0.0290247	0.0127224	0.0157466	0.0188064	0.0198971	0.0168504	0.0106567	264.469	914.672	2173.89	4162.22	9732.61	NA	NA	NA	NA	3_5	0.041761	-0.041761	0.161631	2343	UKBB	AFR
WaterIntake	0.0347289	0.0395319	0.0254467	0.0165143	0.0281323	0.00970352	0.0104769	0.00843391	0.00675637	0.00895081	1.21693	2.50529	3.67825	4.92976	7.86556	NA	NA	NA	NA	2_4	0.0230176	-0.0230176	0.176087	6619	UKBB	AFR
FatMean	0.0154411	0.0465048	0.0305552	0.0324689	0.0548332	0.0105723	0.018263	0.0162196	0.0150936	0.0204293	28.7037	49.5601	65.5207	85.4428	132.903	NA	NA	NA	NA	1_5	0.0393921	0.0393921	0.190426	2343	UKBB	AFR
PolyunFatMean	0.0177065	0.0391624	0.0592594	0.0202444	0.0386753	0.0113672	0.0173261	0.0216659	0.0125541	0.0178894	4.51004	8.47142	11.6639	15.9139	27.0568	NA	NA	NA	NA	1_3	0.0415529	0.0415529	0.195151	2343	UKBB	AFR
AmntOnDrnkDayRaw	0.0345833	0.00473434	0.0191001	0.0355283	0.0646709	0.0300926	0.0129417	0.0220442	0.02617	0.0378513	1	1	1	1.52941	2.70588	NA	NA	NA	NA	2_5	0.0599366	0.0599366	0.202322	763	UKBB	AFR
HbA1c	0.017454	0.0364069	0.0163983	0.0156192	0.0370583	0.00694142	0.0109175	0.00732105	0.00672133	0.0104273	29.8703	35.2573	37.9883	40.9163	52.7415	NA	NA	NA	NA	4_5	0.021439	0.021439	0.20458	5703	UKBB	AFR
IPAQ	0.0224811	0.0438588	0.0371968	0.019651	0.0359201	0.00854615	0.0111859	0.0119626	0.00808897	0.010026	0	0.916822	1	1.99252	2	NA	NA	NA	NA	2_4	0.0242078	-0.0242078	0.205469	5352	UKBB	AFR
ProteinMean	0.0208398	0.0614178	0.0326181	0.0364158	0.0257516	0.0120922	0.0214592	0.0153642	0.0164057	0.0137121	38.364	62.5951	78.6772	98.0548	153.214	NA	NA	NA	NA	1_2	0.040578	0.040578	0.214658	2343	UKBB	AFR
VitaminB6Mean	0.0360033	0.0587069	0.0284257	0.0317156	0.019928	0.0167253	0.0211321	0.0145814	0.0154907	0.0122073	0.93753	1.53057	1.9596	2.46455	3.7904	NA	NA	NA	NA	2_5	0.0387788	-0.0387788	0.232802	2343	UKBB	AFR
FVC	0.0226754	0.023593	0.0457048	0.0244625	0.0277862	0.00833377	0.00799409	0.0112287	0.00770699	0.00889798	1.86672	2.53281	2.95833	3.44506	4.40715	NA	NA	NA	NA	1_3	0.0230293	0.0230293	0.235449	6426	UKBB	AFR
EduYears	0.0199945	0.039822	0.0263551	0.029069	0.0300223	0.00750667	0.0097567	0.00762614	0.00914698	0.00874198	7.26084	10.0397	15.4026	19.7127	20	NA	NA	NA	NA	1_2	0.0198274	0.0198274	0.247733	6805	UKBB	AFR
CalciumMean	0.0255592	0.0463309	0.0176507	0.0367238	0.0549786	0.0133586	0.0186527	0.0124775	0.0171458	0.0206025	340.988	553.818	744.298	978.951	1749.67	NA	NA	NA	NA	3_5	0.0373279	0.0373279	0.24829	2343	UKBB	AFR
FiberMean	0.0462496	0.0286139	0.016978	0.0250563	0.0509088	0.0167235	0.0155136	0.0109186	0.0146233	0.0198915	5.41632	9.73882	13.3652	17.7725	29.4701	NA	NA	NA	NA	3_5	0.0339308	0.0339308	0.254931	2343	UKBB	AFR
LambMuttonIntake	0.0326083	0.0190171	0.0304816	0.0367652	0.0279076	0.00896539	0.00692757	0.00908504	0.00983493	0.00869948	-0.029872	1	1	1.97868	2.77683	NA	NA	NA	NA	2_4	0.0177482	0.0177482	0.283363	7033	UKBB	AFR
MeanDrinksWk	0.0268737	0.0465921	0.0110425	0.0618092	0.0109254	0.0236328	0.0291314	0.0200891	0.0377809	0.0153068	0.3	0.625329	2.5049	4.98849	16.6601	NA	NA	NA	NA	4_5	0.0508838	-0.0508838	0.296659	762	UKBB	AFR
CheeseIntake	0.019792	0.0331739	0.0234627	0.0285518	0.0372813	0.00751511	0.00933123	0.0077777	0.0086528	0.00942724	0.306646	1	1.50415	2.38293	3.32	NA	NA	NA	NA	1_5	0.0174893	0.0174893	0.299079	6622	UKBB	AFR
FEV1	0.0235049	0.0291146	0.038033	0.0217077	0.0408638	0.00802766	0.00928418	0.0105786	0.00773686	0.0110211	1.40205	1.94105	2.28082	2.66986	3.38698	NA	NA	NA	NA	4_5	0.0191561	0.0191561	0.300209	6426	UKBB	AFR
StarchMean	0.0184218	0.0338901	0.027616	0.0396642	0.0499039	0.0122962	0.0159771	0.0146284	0.0171471	0.0198403	43.4553	81.4147	107.623	136.257	210.363	NA	NA	NA	NA	1_5	0.0314821	0.0314821	0.313988	2343	UKBB	AFR
TG	0.0355298	0.0359117	0.0195956	0.0224665	0.0326435	0.00960285	0.00944276	0.00712955	0.00718539	0.0093644	0.585589	0.803588	1.0245	1.3371	2.33613	NA	NA	NA	NA	2_3	0.016316	-0.016316	0.320075	6592	UKBB	AFR
CoffeeIntake	0.0246929	0.0286986	0.028928	0.0250274	0.042191	0.00853166	0.00923803	0.00921081	0.00875899	0.0107058	0	0	0.603023	1.41289	3.47096	NA	NA	NA	NA	1_5	0.0174981	0.0174981	0.359388	6285	UKBB	AFR
Sex	NA	NA	NA	NA	NA	NA	NA	NA	NA	NA	NA	NA	NA	NA	NA	0.0340835	0.0245194	0.00553618	0.00542281	1_2	0.00956416	-0.00956416	0.382786	7033	UKBB	AFR
PotassiumMean	0.0391282	0.0512201	0.036876	0.0230366	0.0257098	0.0167764	0.0197048	0.0165849	0.0134698	0.0145702	1579.23	2480.26	3182.49	3964.74	6745.23	NA	NA	NA	NA	2_4	0.0281835	-0.0281835	0.384439	2343	UKBB	AFR
FolateMean	0.0333134	0.0481549	0.0248039	0.0449286	0.0211181	0.0142096	0.0195221	0.0140272	0.0207189	0.0128545	109.208	184.265	241.255	311.982	522.081	NA	NA	NA	NA	2_5	0.0270368	-0.0270368	0.390025	2343	UKBB	AFR
VPA_NDays	0.0271246	0.0369178	0.0346913	0.0215349	0.0342378	0.00824032	0.0101418	0.0102976	0.00817214	0.0100775	0	0.451665	1.87561	3.29488	5.5264	NA	NA	NA	NA	2_4	0.0153829	-0.0153829	0.397123	6153	UKBB	AFR
VitaminEMean	0.0451971	0.0338077	0.0198564	0.0367611	0.035447	0.0184564	0.0162927	0.0128486	0.016734	0.0168703	2.85638	5.44531	7.57269	10.3554	18.5019	NA	NA	NA	NA	1_3	0.0253407	-0.0253407	0.407268	2343	UKBB	AFR
ProcMeatIntake	0.0367999	0.022923	0.0310725	0.024582	0.0264986	0.00936312	0.00783312	0.00842308	0.00799736	0.00810737	0.0526316	1	1.29018	2.13646	3.27932	NA	NA	NA	NA	1_2	0.0138769	-0.0138769	0.416885	7033	UKBB	AFR
TotCholesterol	0.0217704	0.0258946	0.0346262	0.0336699	0.0351905	0.00761016	0.00779165	0.00966918	0.00954491	0.00962322	3.78897	4.61988	5.17492	5.76363	6.83042	NA	NA	NA	NA	1_5	0.0134201	0.0134201	0.431069	6594	UKBB	AFR
PackYears	0.032711	0.0252772	0.0103032	0.0316645	0.0378003	0.0246008	0.0206463	0.0131834	0.0218571	0.0254457	3.40087	7.69476	12.2134	18.1879	32.809	NA	NA	NA	NA	3_5	0.0274971	0.0274971	0.438103	1147	UKBB	AFR
SleepDuration	0.0346035	0.0261396	0.024305	0.0378671	0.0250409	0.00947133	0.00830603	0.0079265	0.0100185	0.00814977	4.89466	6	6.65179	7.31602	8.57279	NA	NA	NA	NA	3_4	0.0135621	0.0135621	0.4445	6835	UKBB	AFR
CarbohydrateMean	0.0449442	0.0228981	0.0421158	0.0225245	0.0371754	0.0180662	0.0126614	0.0185503	0.0126313	0.0171384	123.636	191.576	241.064	301.115	489.043	NA	NA	NA	NA	1_4	0.0224197	-0.0224197	0.452629	2343	UKBB	AFR
IPAQBinary	NA	NA	NA	NA	NA	NA	NA	NA	NA	NA	NA	NA	NA	NA	NA	0.0246395	0.0338725	0.0082505	0.0051417	1_2	0.00923301	0.00923301	0.46785	5352	UKBB	AFR
HDL	0.0185266	0.0260739	0.0235504	0.0303391	0.0285221	0.00729489	0.008287	0.00862091	0.00931427	0.00872811	0.987073	1.22082	1.38923	1.59242	1.99236	NA	NA	NA	NA	1_4	0.0118125	0.0118125	0.470661	6100	UKBB	AFR
MVPAirnt	0.0319244	0.0374658	0.0301389	0.0242033	0.0318797	0.00991144	0.0113497	0.0102076	0.00897	0.010108	30.228	339.682	871.268	1768	4959.88	NA	NA	NA	NA	2_4	0.0132625	-0.0132625	0.507347	5352	UKBB	AFR
DrinkFreqWkRaw	0.0415498	0.029447	0.0331567	0.0427752	0.0162636	0.02792	0.0241755	0.0226742	0.0282565	0.0176157	0	0.737864	1.28781	2.31553	3.49515	NA	NA	NA	NA	4_5	0.0265117	-0.0265117	0.535062	1028	UKBB	AFR
SatFatGramsWk	0.0254616	0.0265955	0.0263558	0.0262322	0.0353496	0.00880307	0.00847212	0.00895542	0.00861932	0.00980484	4.96524	14.0615	25.731	38.5846	68.9404	NA	NA	NA	NA	1_5	0.00988793	0.00988793	0.593281	6073	UKBB	AFR
FoodWeightMean	0.0363268	0.0405876	0.03137	0.0376151	0.0248341	0.0165456	0.0179632	0.0157296	0.0160922	0.014873	1731.16	2381.74	2856.08	3389.41	4792.51	NA	NA	NA	NA	2_5	0.0157535	-0.0157535	0.625019	2343	UKBB	AFR
PorkIntake	0.0283823	0.0283011	0.0234153	0.0300869	0.0307908	0.0085614	0.00791628	0.00776555	0.00885291	0.00888268	-0.215505	0.143568	1	1.12153	2.33333	NA	NA	NA	NA	3_5	0.00737549	0.00737549	0.654142	7033	UKBB	AFR
Age	0.0286927	0.0281513	0.0330502	0.0264617	0.0282224	0.00859352	0.00834791	0.00932657	0.008216	0.00832259	42.1593	46.2999	50.5292	55.9282	64.4996	NA	NA	NA	NA	3_4	0.00658844	-0.00658844	0.703356	7033	UKBB	AFR
BeefIntake	0.0304083	0.0273783	0.0296878	0.0310553	0.0253286	0.00946179	0.00806606	0.00889271	0.00834395	0.00769493	-0.112376	1	1	1.9666	3.13291	NA	NA	NA	NA	4_5	0.00572667	-0.00572667	0.719355	7033	UKBB	AFR
Diabetes	NA	NA	NA	NA	NA	NA	NA	NA	NA	NA	NA	NA	NA	NA	NA	0.0271942	0.0242605	0.00397867	0.0100474	1_2	0.00293377	-0.00293377	0.728983	6957	UKBB	AFR
CAD	NA	NA	NA	NA	NA	NA	NA	NA	NA	NA	NA	NA	NA	NA	NA	0.0287063	0.0264186	0.00399474	0.0357205	1_2	0.00228766	-0.00228766	0.773035	7033	UKBB	AFR
NeverVsCurrent	NA	NA	NA	NA	NA	NA	NA	NA	NA	NA	NA	NA	NA	NA	NA	0.0300034	0.0329169	0.00479733	0.0115149	1_2	0.00291345	0.00291345	0.773424	5770	UKBB	AFR
EnergyMean	0.0303742	0.0318917	0.0379883	0.0321828	0.0375077	0.0140666	0.0160208	0.017506	0.0172278	0.0160157	4331.05	6460.35	7972.15	9721.28	14896.6	NA	NA	NA	NA	1_3	0.00761412	0.00761412	0.794276	2343	UKBB	AFR
VPAbinary	NA	NA	NA	NA	NA	NA	NA	NA	NA	NA	NA	NA	NA	NA	NA	0.0332763	0.0303899	0.00728345	0.00569053	1_2	0.00288631	-0.00288631	0.806206	5352	UKBB	AFR
SaltAddedRawCont	0.0267564	0.0286543	0.030473	0.0303816	0.0272165	0.00865539	0.00875519	0.00859799	0.00809016	0.00798126	1	1	1.70036	2.05552	3.50036	NA	NA	NA	NA	1_4	0.0036252	0.0036252	0.826596	7025	UKBB	AFR
EverSmoked	NA	NA	NA	NA	NA	NA	NA	NA	NA	NA	NA	NA	NA	NA	NA	0.0293381	0.0314624	0.00497383	0.00641356	1_2	0.00212432	0.00212432	0.834939	6983	UKBB	AFR
SaltAddedBinary	NA	NA	NA	NA	NA	NA	NA	NA	NA	NA	NA	NA	NA	NA	NA	0.0294715	0.0283627	0.00563	0.00482585	1_2	0.00110878	-0.00110878	0.909358	7025	UKBB	AFR
SmokingStatus	NA	NA	NA	NA	NA	NA	NA	NA	NA	NA	NA	NA	NA	NA	NA	0.0300034	0.0304964	0.00469217	0.0100058	1_2	0.00049299	0.00049299	0.959954	6113	UKBB	AFR
EverSmoker	NA	NA	NA	NA	NA	NA	NA	NA	NA	NA	NA	NA	NA	NA	NA	0.0300034	0.0296365	0.00461854	0.00737581	1_2	0.00036691	-0.00036691	0.967395	6980	UKBB	AFR
HDL	0.0879337	0.078514	0.0719694	0.0646031	0.0493658	0.00202279	0.00195607	0.00189876	0.00182258	0.00160189	0.985133	1.21951	1.40288	1.61729	2.03511	NA	NA	NA	NA	1_5	0.0385679	-0.0385679	1.92259e-26	328719	UKBB	EUR
DBPadj	0.0577915	0.0682416	0.0745945	0.0775128	0.0857118	0.00169233	0.00187017	0.00184238	0.00199858	0.00202184	69.4233	77.905	83.7432	90.0654	100.872	NA	NA	NA	NA	1_5	0.0279203	0.0279203	5.57959e-14	352804	UKBB	EUR
IPAQBinary	NA	NA	NA	NA	NA	NA	NA	NA	NA	NA	NA	NA	NA	NA	NA	0.0946646	0.0707016	0.00225576	0.000951074	1_2	0.023963	-0.023963	7.23523e-14	304951	UKBB	EUR
MVPAirnt	0.0924895	0.0801065	0.0727718	0.06492	0.0667453	0.00226235	0.00207713	0.00196877	0.00196007	0.00194659	-1.32195	-0.531366	-0.000348186	0.531944	1.39881	NA	NA	NA	NA	1_4	0.0275695	-0.0275695	6.59389e-11	304951	UKBB	EUR
IPAQ	0.0940845	0.0755808	0.0735716	0.0673241	0.0670288	0.00227402	0.0020912	0.00206708	0.00192348	0.0019126	0.0710772	1	1.02696	2	2	NA	NA	NA	NA	1_5	0.0270557	-0.0270557	1.02658e-10	304951	UKBB	EUR
TG	0.0633126	0.0778031	0.0800704	0.0873233	0.0864152	0.00172652	0.00199867	0.00200198	0.00199304	0.00192542	0.780742	1.13936	1.50212	2.00806	3.36256	NA	NA	NA	NA	1_4	0.0240107	0.0240107	1.07809e-10	358933	UKBB	EUR
HbA1c	0.0702928	0.0667559	0.0713142	0.0739661	0.0889649	0.00178546	0.00179062	0.00181565	0.00192289	0.00203198	29.9716	33.2557	35.1666	37.1818	44.0416	NA	NA	NA	NA	2_5	0.022209	0.022209	6.24847e-09	358798	UKBB	EUR
DrinkFreqWkRaw	0.0925491	0.0796271	0.0688806	0.0586787	0.0568286	0.00351481	0.00315802	0.00299845	0.00288566	0.00270387	0.601734	2.03619	3	3.54506	4	NA	NA	NA	NA	1_5	0.0357206	-0.0357206	9.17789e-09	122281	UKBB	EUR
Age	0.0869753	0.0818936	0.0737437	0.0689255	0.0657852	0.00195479	0.00194443	0.00177118	0.00180655	0.00175288	44.7965	52.4199	58.2763	62.4501	66.8894	NA	NA	NA	NA	1_5	0.02119	-0.02119	1.09452e-08	376729	UKBB	EUR
Sex	NA	NA	NA	NA	NA	NA	NA	NA	NA	NA	NA	NA	NA	NA	NA	0.0713094	0.0850526	0.00112025	0.00135045	1_2	0.0137432	0.0137432	2.64848e-08	376729	UKBB	EUR
ProcMeatIntake	0.0679426	0.0733646	0.0755949	0.081409	0.0860551	0.0017136	0.00186351	0.00184607	0.00187963	0.00198331	0.593387	1.09625	2	2.59365	3.23278	NA	NA	NA	NA	1_5	0.0181126	0.0181126	9.58798e-07	376205	UKBB	EUR
VPAbinary	NA	NA	NA	NA	NA	NA	NA	NA	NA	NA	NA	NA	NA	NA	NA	0.0827976	0.0699928	0.00154339	0.00117784	1_2	0.0128047	-0.0128047	2.50888e-06	304951	UKBB	EUR
Townsend	0.0677109	0.0699209	0.0733088	0.0776001	0.0855067	0.00180402	0.0017828	0.00186289	0.00188177	0.00202745	-4.75469	-3.4723	-2.33213	-0.545553	3.24149	NA	NA	NA	NA	1_5	0.0177958	0.0177958	3.40085e-06	376283	UKBB	EUR
VPA_NDays	0.0850909	0.0804858	0.0746147	0.0711839	0.0662184	0.00217647	0.00216781	0.00202438	0.00204752	0.00197261	0	0.11503	1.42341	2.63352	4.98656	NA	NA	NA	NA	1_5	0.0188725	-0.0188725	5.39683e-06	299963	UKBB	EUR
PorkIntake	0.064849	0.0800299	0.0758874	0.0772944	0.0810316	0.00184618	0.00189967	0.0018387	0.00186593	0.00190907	0.249243	1	1	1.31022	2.16739	NA	NA	NA	NA	1_5	0.0161826	0.0161826	1.63786e-05	374836	UKBB	EUR
TotCholesterol	0.0830725	0.0786381	0.075646	0.0683931	0.0674072	0.00196329	0.00196573	0.00195436	0.00183316	0.00179201	4.17228	5.08594	5.67473	6.28285	7.3653	NA	NA	NA	NA	1_5	0.0156652	-0.0156652	3.02378e-05	359221	UKBB	EUR
MeanDrinksWk	0.0922155	0.0686402	0.064641	0.0646503	0.0649899	0.00377292	0.00332498	0.00304351	0.00312356	0.00300513	0.987587	3.28759	6.92271	12.3395	27.5826	NA	NA	NA	NA	1_3	0.0275745	-0.0275745	5.19524e-05	112204	UKBB	EUR
BeefIntake	0.0672417	0.0778065	0.0777176	0.0810071	0.0782089	0.00185605	0.00183534	0.00178006	0.00193109	0.00191111	0.526844	1	1.21212	2	2.58593	NA	NA	NA	NA	1_4	0.0137654	0.0137654	0.000278163	375513	UKBB	EUR
SBPadj	0.0662038	0.0749069	0.0731304	0.0798315	0.0786937	0.00180519	0.0019731	0.00186981	0.00195776	0.00187024	115.022	128.984	139.562	151.489	172.497	NA	NA	NA	NA	1_4	0.0136277	0.0136277	0.000292577	352801	UKBB	EUR
LambMuttonIntake	0.0681627	0.0808407	0.0770135	0.0770477	0.076809	0.00170407	0.00194712	0.00184938	0.00193401	0.00185903	0.137867	1	1	1.24818	2.12567	NA	NA	NA	NA	1_2	0.012678	0.012678	0.00051504	374710	UKBB	EUR
Diabetes	NA	NA	NA	NA	NA	NA	NA	NA	NA	NA	NA	NA	NA	NA	NA	0.0721026	0.0887456	0.000840153	0.00404837	1_2	0.016643	0.016643	0.000518023	375903	UKBB	EUR
StarchMean	0.0601808	0.0650546	0.0697144	0.0698243	0.0812224	0.00289729	0.00303747	0.00307431	0.00306623	0.00334948	62.9492	96.8249	118.348	140.929	183.818	NA	NA	NA	NA	1_5	0.0210415	0.0210415	0.000754027	128346	UKBB	EUR
ProteinMean	0.0627819	0.0667754	0.0617645	0.0729944	0.0834121	0.00307634	0.0030805	0.00291648	0.00296277	0.0035587	51.5028	69.1763	79.9641	91.3452	114.266	NA	NA	NA	NA	3_5	0.0216476	0.0216476	0.000823876	128181	UKBB	EUR
AlcoholMean	0.0787361	0.0780359	0.0678588	0.0635494	0.0586959	0.00322976	0.00324255	0.00290601	0.00284252	0.00289627	0	0.00389361	6.68348	18.4423	41.0548	NA	NA	NA	NA	1_5	0.0200402	-0.0200402	0.00106904	126756	UKBB	EUR
FEV1	0.0736938	0.0692274	0.0715353	0.0746312	0.0816121	0.00194984	0.00183695	0.00184614	0.00181153	0.00195494	1.83675	2.38615	2.7649	3.21698	4.00873	NA	NA	NA	NA	2_5	0.0123847	0.0123847	0.00108996	343544	UKBB	EUR
FVC	0.0760789	0.0665633	0.0674344	0.0712861	0.0784634	0.00189839	0.00177574	0.00176603	0.00182503	0.00202692	2.50066	3.14967	3.63555	4.23092	5.24776	NA	NA	NA	NA	2_5	0.0119001	0.0119001	0.00174741	343467	UKBB	EUR
SaturatedFatMean	0.0663588	0.062509	0.0664597	0.0717528	0.0809567	0.00297359	0.00296106	0.00295658	0.00316588	0.00323045	14.2962	21.858	27.5292	34.0724	47.1229	NA	NA	NA	NA	2_5	0.0184477	0.0184477	0.00288408	127899	UKBB	EUR
VitaminB6Mean	0.0656356	0.0656688	0.0633601	0.0729495	0.0807082	0.00300012	0.00309479	0.00295918	0.00323772	0.00322639	1.30008	1.82132	2.15757	2.5171	3.19496	NA	NA	NA	NA	3_5	0.0173482	0.0173482	0.00503234	128413	UKBB	EUR
SatFatGramsWk	0.0719467	0.0704948	0.0803091	0.0779491	0.0794902	0.00182328	0.00183962	0.00195749	0.00188116	0.00194029	10.6228	24.4198	34.192	46.6127	68.6065	NA	NA	NA	NA	2_3	0.00981431	0.00981431	0.00974181	364629	UKBB	EUR
FatMean	0.0648862	0.0627011	0.0656654	0.0750427	0.0778057	0.0030229	0.00296548	0.00303738	0.00312561	0.00316452	40.2741	59.2016	72.7323	88.0713	117.602	NA	NA	NA	NA	2_5	0.0151046	0.0151046	0.0137305	128092	UKBB	EUR
EduYears	0.0691556	0.0779847	0.0761245	0.0731469	0.0732182	0.00184183	0.00180142	0.00186744	0.00182602	0.00187254	6.48084	10	12.5241	19.1859	20	NA	NA	NA	NA	1_2	0.00882903	0.00882903	0.0153758	373222	UKBB	EUR
SmokingStatus	NA	NA	NA	NA	NA	NA	NA	NA	NA	NA	NA	NA	NA	NA	NA	0.072635	0.07863	0.00104834	0.00143284	1_2	0.00599497	0.00599497	0.0154717	337795	UKBB	EUR
PackYears	0.0713858	0.069779	0.0779914	0.0819287	0.086193	0.00327638	0.00319182	0.00343192	0.00358577	0.00361987	4.68717	11.6213	19.2348	29.267	52.5056	NA	NA	NA	NA	2_5	0.0164141	0.0164141	0.0159304	114135	UKBB	EUR
NeverVsCurrent	NA	NA	NA	NA	NA	NA	NA	NA	NA	NA	NA	NA	NA	NA	NA	0.072635	0.0815481	0.00109149	0.00283607	1_2	0.00891306	0.00891306	0.0207208	242693	UKBB	EUR
EverSmoker	NA	NA	NA	NA	NA	NA	NA	NA	NA	NA	NA	NA	NA	NA	NA	0.072635	0.0779787	0.00112427	0.00125291	1_2	0.00534367	0.00534367	0.0245422	375410	UKBB	EUR
VitaminDMean	0.064154	0.0704065	0.0665632	0.0778312	0.0708365	0.00291718	0.00304133	0.00297348	0.00334338	0.00301999	0.516283	1.23948	1.96933	3.14301	6.74371	NA	NA	NA	NA	1_4	0.0136773	0.0136773	0.0288353	127451	UKBB	EUR
RetinolMean	0.0643031	0.0638527	0.0682017	0.0696968	0.0773939	0.00307639	0.00302466	0.00312315	0.00318751	0.00326396	111.835	212.176	294.676	391.942	574.829	NA	NA	NA	NA	2_5	0.0135412	0.0135412	0.0312704	126029	UKBB	EUR
SaltAddedBinary	NA	NA	NA	NA	NA	NA	NA	NA	NA	NA	NA	NA	NA	NA	NA	0.0725321	0.0779937	0.00112933	0.00141971	1_2	0.00546167	0.00546167	0.0318999	304925	UKBB	EUR
CheeseIntake	0.0717356	0.0794603	0.07446	0.0746929	0.0735779	0.00184607	0.00188103	0.00183949	0.00190722	0.0018443	0.927216	2	2.98223	3	3.83255	NA	NA	NA	NA	1_2	0.00772474	0.00772474	0.0382087	367940	UKBB	EUR
FolateMean	0.0706963	0.0682066	0.0646314	0.0670819	0.0772626	0.00316522	0.00306712	0.00288599	0.0029778	0.00332734	175.124	245.439	293.352	348.125	460.193	NA	NA	NA	NA	3_5	0.0126312	0.0126312	0.0419362	127995	UKBB	EUR
TotalSugarsMean	0.0731516	0.074774	0.0628774	0.0676255	0.0672845	0.00312679	0.00313142	0.00296035	0.00291916	0.003056	62.3825	93.2063	114.833	138.958	187.594	NA	NA	NA	NA	2_3	0.0118966	-0.0118966	0.050809	128033	UKBB	EUR
EverSmoked	NA	NA	NA	NA	NA	NA	NA	NA	NA	NA	NA	NA	NA	NA	NA	0.0726549	0.0771488	0.00127659	0.00105931	1_2	0.00449395	0.00449395	0.0540911	375448	UKBB	EUR
CalciumMean	0.0765858	0.0708696	0.064394	0.0648681	0.0724806	0.00322953	0.00319625	0.00313999	0.00293292	0.00314676	555.499	779.222	933.14	1106.31	1462.03	NA	NA	NA	NA	1_3	0.0121918	-0.0121918	0.0556028	127891	UKBB	EUR
SaltAddedRawCont	0.0728421	0.0740264	0.071065	0.0783682	0.077932	0.00201251	0.00198407	0.00203283	0.00209945	0.00199645	1	1	1.13741	2	2.97431	NA	NA	NA	NA	3_4	0.00730316	0.00730316	0.0771596	304925	UKBB	EUR
SleepDuration	0.0757789	0.073801	0.0717926	0.0752913	0.0784085	0.00183631	0.00185269	0.00182042	0.00180404	0.00192748	5.6838	6.80938	7	7.85528	8.51275	NA	NA	NA	NA	3_5	0.00661592	0.00661592	0.0774884	374681	UKBB	EUR
PolyunFatMean	0.0675611	0.0701346	0.0644242	0.0689782	0.0750701	0.00307923	0.00299753	0.00307332	0.00311544	0.00321566	5.83652	9.63571	12.8055	16.6175	24.1145	NA	NA	NA	NA	3_5	0.0106459	0.0106459	0.090469	127785	UKBB	EUR
VitaminEMean	0.0751208	0.0649415	0.0743919	0.0688665	0.0661709	0.00320099	0.00299072	0.00315761	0.00303773	0.00301086	4.24017	6.68898	8.53384	10.6958	15.1906	NA	NA	NA	NA	1_2	0.0101793	-0.0101793	0.100101	127770	UKBB	EUR
LDL	0.0779143	0.0765719	0.0769551	0.0718761	0.0734493	0.00185261	0.00199152	0.00196994	0.00182479	0.00187809	2.40719	3.07833	3.53293	4.00535	4.83562	NA	NA	NA	NA	1_4	0.00603824	-0.00603824	0.10059	358556	UKBB	EUR
IronMean	0.0679973	0.0729964	0.0632687	0.0697303	0.0718615	0.00311894	0.00312158	0.00294152	0.00304642	0.00317156	8.24056	11.3444	13.3713	15.5474	19.6241	NA	NA	NA	NA	2_3	0.00972766	-0.00972766	0.108567	128333	UKBB	EUR
AmntOnDrnkDayRaw	0.0763836	0.0746138	0.0663944	0.0704081	0.0701905	0.00323455	0.00335362	0.00323666	0.00320105	0.00325115	1	1	1.45198	2.07779	3.61451	NA	NA	NA	NA	1_3	0.00998929	-0.00998929	0.122676	112296	UKBB	EUR
VitaminB12Mean	0.0650723	0.0707323	0.0685142	0.0703687	0.0742484	0.00303154	0.00307656	0.00301879	0.00302534	0.00310151	2.12163	3.85208	5.33148	7.36918	12.5724	NA	NA	NA	NA	1_5	0.00917617	0.00917617	0.1346	127335	UKBB	EUR
PotassiumMean	0.0741372	0.0653973	0.0663274	0.0702042	0.0734589	0.00316492	0.00300393	0.00302133	0.00321874	0.00322299	2378.51	3156.48	3663.72	4217.35	5340.39	NA	NA	NA	NA	1_2	0.00873996	-0.00873996	0.156475	128017	UKBB	EUR
FiberMean	0.0703451	0.0660102	0.0710155	0.0684642	0.074344	0.00299029	0.00299627	0.00300892	0.00283449	0.00312609	8.71544	13.0798	16.0334	19.3095	25.6807	NA	NA	NA	NA	2_5	0.00833375	0.00833375	0.173402	128213	UKBB	EUR
CarbohydrateMean	0.0653468	0.0686753	0.0664679	0.070221	0.073399	0.00297016	0.00301849	0.00314579	0.00301613	0.00303353	152.159	208.465	244.704	284.328	364.348	NA	NA	NA	NA	1_5	0.00805216	0.00805216	0.179841	128066	UKBB	EUR
CoffeeIntake	0.0766787	0.0750885	0.0721012	0.0729711	0.0745892	0.00187999	0.00188705	0.00184361	0.00185679	0.00194865	0	0.878124	1.80479	2.87971	5.43362	NA	NA	NA	NA	1_3	0.00457749	-0.00457749	0.21894	349332	UKBB	EUR
CaroteneMean	0.0731508	0.0712135	0.0657177	0.0702981	0.0687489	0.00305844	0.00319023	0.00307433	0.00322663	0.00310309	530.5	1502.2	2625.11	4004.75	6700.99	NA	NA	NA	NA	1_3	0.00743307	-0.00743307	0.225506	127588	UKBB	EUR
EnergyMean	0.0655281	0.0656266	0.069366	0.0705049	0.0727761	0.00289167	0.00301786	0.00292265	0.0031841	0.00309852	5664.84	7325.09	8430.59	9659.65	12121.8	NA	NA	NA	NA	1_5	0.00724805	0.00724805	0.226095	128073	UKBB	EUR
VitaminCMean	0.0725439	0.0694234	0.0703045	0.0708992	0.0658773	0.00324836	0.00320588	0.00302736	0.00313911	0.00296998	44.2977	91.8645	133.961	185.197	294.378	NA	NA	NA	NA	1_5	0.00666653	-0.00666653	0.283268	127866	UKBB	EUR
CAD	NA	NA	NA	NA	NA	NA	NA	NA	NA	NA	NA	NA	NA	NA	NA	0.0751316	0.080266	0.000843794	0.00584062	1_2	0.00513435	0.00513435	0.300247	376729	UKBB	EUR
FoodWeightMean	0.072759	0.0683531	0.0689609	0.0670764	0.0704198	0.0030024	0.00302214	0.00308752	0.00305908	0.00312067	2227.07	2758.14	3111.26	3501.59	4241.44	NA	NA	NA	NA	1_4	0.00568252	-0.00568252	0.348488	128304	UKBB	EUR
WaterIntake	0.0752333	0.0768978	0.0757451	0.0737644	0.0754191	0.00185636	0.00187966	0.00187854	0.00186861	0.0019184	0.53632	1.51426	2.25055	3.44123	6.05052	NA	NA	NA	NA	2_4	0.00313344	-0.00313344	0.403173	347472	UKBB	EUR
MagnesiumMean	0.0719435	0.0691037	0.0697656	0.0676565	0.0695529	0.00322931	0.00309241	0.00307955	0.00301964	0.00309007	222.485	291.822	337.585	387.998	488.472	NA	NA	NA	NA	1_4	0.00428704	-0.00428704	0.492171	128055	UKBB	EUR

### Sheet: STable4
Exposure	Variable_type	R2_main	R2_interaction	R2_diff	Interaction_Beta	Interaction_SE	Interaction_P	PRS_beta	N	Ancestry	Cohort	Relative_R2_increase
Age	Continuous	0.05079	0.05531	0.00452	0.0574302	0.0196815	0.00356732	0.354196	1789	AFR	GERA	0.0889939
Sex	Binary	0.05079	0.05462	0.00383	0.0564067	0.0210077	0.00731935	0.355233	1789	AFR	GERA	0.0754085
Age	Continuous	0.09454	0.1003	0.00576	-0.0156754	0.00109928	5.39755e-46	0.0594169	31961	EUR	eMERGE	0.0609266
AlcoholDaysPerWeek	Continuous	0.06854	0.07147	0.00293	0.0488624	0.0212269	0.0214619	0.383002	1699	AFR	GERA	0.0427488
NeverVsCurrent	Binary	0.07511	0.07798	0.00287	0.041859	0.0303462	0.168053	0.607412	1130	AFR	GERA	0.0382106
PhysicalActivity	Continuous	0.06991	0.07223	0.00232	-0.00514204	0.0215156	0.81114	0.535809	1747	AFR	GERA	0.0331855
Age	Continuous	0.07846	0.08066	0.0022	-0.0116438	0.00242618	1.61663e-06	0.0479192	9674	AFR	PMBB	0.0280398
EverSmoker	Binary	0.05742	0.05899	0.00157	0.0338981	0.0225484	0.132937	0.434303	1693	AFR	GERA	0.0273424
Sex	Binary	0.07053	0.07243	0.0019	-0.0153416	0.00404842	0.000152199	0.0372898	7033	AFR	UKBB	0.0269389
SmokingPackYears	Continuous	0.05629	0.05763	0.00134	0.0295835	0.0228831	0.196257	0.438007	1662	AFR	GERA	0.0238053
Age	Continuous	0.08776	0.08982	0.00206	-0.00945372	0.00122177	1.0484e-14	0.0576097	26372	EUR	PMBB	0.0234731
DrinkFreqWkRaw	Continuous	0.1049	0.1073	0.0024	-0.00817325	0.000521488	2.62198e-55	0.0409513	122281	EUR	UKBB	0.0228789
Sex	Binary	0.09454	0.09667	0.00213	-0.0195015	0.00224462	3.85793e-18	0.0685155	31961	EUR	eMERGE	0.0225301
TotCholesterol	Continuous	0.06597	0.06742	0.00145	-0.000556019	0.00437491	0.898875	0.0185392	3103	AFR	eMERGE	0.0219797
Sex	Binary	0.0659	0.06716	0.00126	-0.0185314	0.0090728	0.0411847	0.051777	3103	AFR	eMERGE	0.0191199
EduAttain	Continuous	0.05616	0.05723	0.00107	-0.0303117	0.0226307	0.180609	0.388918	1789	AFR	GERA	0.0190527
Age	Continuous	0.07051	0.0718	0.00129	-0.032344	0.00367077	1.2724e-18	0.221732	56049	EUR	GERA	0.0182953
StarchMean	Continuous	0.0528	0.05376	0.00096	0.00513387	0.00334201	0.124635	0.03319	2343	AFR	UKBB	0.0181818
Income	Continuous	0.05704	0.05806	0.00102	-0.0268719	0.0227193	0.237067	0.437515	1660	AFR	GERA	0.0178822
Sex	Binary	0.08776	0.08921	0.00145	-0.0159071	0.00245437	9.26493e-11	0.0663797	26372	EUR	PMBB	0.0165223
VitaminCMean	Continuous	0.05195	0.05277	0.00082	-0.00491291	0.00344892	0.154442	0.0334626	2343	AFR	UKBB	0.0157844
AlcoholDaysPerWeek	Continuous	0.09999	0.1015	0.00151	-0.0337416	0.00371616	1.12437e-19	0.243528	54326	EUR	GERA	0.0151015
HDL	Continuous	0.1232	0.125	0.0018	-0.00403456	0.00405065	0.319315	0.0039684	3103	AFR	eMERGE	0.0146104
VitaminEMean	Continuous	0.052	0.05275	0.00075	0.00477263	0.0035158	0.174759	0.0335105	2343	AFR	UKBB	0.0144231
AlcoholMean	Continuous	0.09609	0.09722	0.00113	-0.00419821	0.000437026	7.65004e-22	0.0568802	126756	EUR	UKBB	0.0117598
MVPAirnt	Continuous	0.06941	0.07018	0.00077	-0.00301938	0.00212253	0.154928	0.0390434	5352	AFR	UKBB	0.0110935
PhysicalActivity	Continuous	0.1013	0.1024	0.0011	-0.0287421	0.00364086	2.97253e-15	0.188767	54845	EUR	GERA	0.0108588
PolyunFatMean	Continuous	0.05312	0.05369	0.00057	0.00373945	0.00315669	0.236292	0.0332041	2343	AFR	UKBB	0.0107304
TG	Continuous	0.1151	0.1163	0.0012	-0.00757664	0.00166593	5.45783e-06	0.0575953	15079	EUR	PMBB	0.0104257
FatMean	Continuous	0.05426	0.0548	0.00054	0.00346568	0.00301755	0.250876	0.0329684	2343	AFR	UKBB	0.00995208
Sex	Binary	0.07846	0.07922	0.00076	-0.0142242	0.00503743	0.00475688	0.0533146	9674	AFR	PMBB	0.00968646
SaturatedFatMean	Continuous	0.05398	0.0545	0.00052	0.0034429	0.00303781	0.257183	0.032963	2343	AFR	UKBB	0.0096332
MVPAirnt	Continuous	0.1089	0.1099	0.001	-0.00494718	0.000291024	8.9188e-65	0.0433618	304951	EUR	UKBB	0.00918274
HbA1c	Continuous	0.1199	0.121	0.0011	-0.00835641	0.00382198	0.0288515	0.0420765	3531	AFR	PMBB	0.00917431
IPAQ	Continuous	0.1094	0.1104	0.001	-0.00493705	0.000287122	3.11378e-66	0.0395093	304951	EUR	UKBB	0.00914077
VitaminDMean	Continuous	0.05195	0.05242	0.00047	0.00335226	0.00310767	0.28083	0.0333205	2343	AFR	UKBB	0.00904716
TotCholesterol	Continuous	0.09096	0.09178	0.00082	-0.00518347	0.000289811	1.63777e-71	0.0407998	359221	EUR	UKBB	0.00901495
Townsend	Continuous	0.09931	0.1002	0.00089	0.00441338	0.000274197	2.8611e-58	0.0651267	376283	EUR	UKBB	0.00896184
MeanDrinksWk	Continuous	0.0474	0.0478	0.0004	0.00173067	0.00681918	0.799724	0.0397361	762	AFR	UKBB	0.00843882
VPAbinary	Binary	0.1071	0.108	0.0009	-0.00908918	0.000588633	9.0679e-54	0.0442196	304951	EUR	UKBB	0.00840336
AmntOnDrnkDayRaw	Continuous	0.05013	0.05055	0.00042	-0.00109147	0.0053305	0.837815	0.0106484	772	AFR	UKBB	0.00837822
IPAQBinary	Binary	0.1083	0.1092	0.0009	-0.00466861	0.0002809	5.30401e-62	0.0368055	304951	EUR	UKBB	0.00831025
TotalSugarsMean	Continuous	0.05202	0.05245	0.00043	-0.00344082	0.00332837	0.301344	0.0335385	2343	AFR	UKBB	0.00826605
TG	Continuous	0.1097	0.1106	0.0009	-0.00401845	0.001872	0.0318607	0.0338488	6592	AFR	UKBB	0.00820419
MeanDrinksWk	Continuous	0.1028	0.1036	0.0008	-0.00347888	0.000467594	1.01435e-13	0.04541	112204	EUR	UKBB	0.0077821
HbA1c	Continuous	0.09882	0.09957	0.00075	-0.00453994	0.0022382	0.0425676	0.031037	5703	AFR	UKBB	0.00758956
TotCholesterol	Continuous	0.09642	0.09712	0.0007	-0.00687891	0.00295644	0.0200065	0.0444186	7040	AFR	PMBB	0.0072599
FVC	Continuous	0.0898	0.09041	0.00061	-0.00329409	0.00211673	0.119705	0.021036	6426	AFR	UKBB	0.00679287
Age	Continuous	0.09041	0.09102	0.00061	-0.00409952	0.000257215	3.59892e-57	0.0454308	376729	EUR	UKBB	0.00674704
VPA_NDays	Continuous	0.1043	0.105	0.0007	-0.00375652	0.000302756	2.42047e-35	0.0401111	299963	EUR	UKBB	0.00671141
FiberMean	Continuous	0.05195	0.05229	0.00034	0.00316161	0.00341752	0.355	0.0334305	2343	AFR	UKBB	0.00654475
RetinolMean	Continuous	0.0515	0.05183	0.00033	0.00306408	0.0034423	0.373491	0.0331317	2304	AFR	UKBB	0.00640777
FVC	Continuous	0.1261	0.1269	0.0008	-0.00438881	0.000278177	4.68649e-56	0.0454341	343467	EUR	UKBB	0.00634417
LDL	Continuous	0.09291	0.09349	0.00058	-0.00429396	0.000284928	2.63265e-51	0.0435458	358556	EUR	UKBB	0.0062426
LDL	Continuous	0.0731	0.07352	0.00042	0.00201174	0.00446866	0.652606	0.0391578	3103	AFR	eMERGE	0.00574555
FEV1	Continuous	0.08388	0.08435	0.00047	-0.00169493	0.00210955	0.421743	0.0102933	6426	AFR	UKBB	0.00560324
HDL	Continuous	0.2169	0.2181	0.0012	-0.00612597	0.000293792	1.71037e-96	0.040065	328719	EUR	UKBB	0.0055325
CheeseWk	Continuous	0.06979	0.07017	0.00038	0.00347288	0.00215165	0.106564	0.0304208	6435	AFR	UKBB	0.00544491
AmntOnDrnkDayRaw	Continuous	0.112	0.1126	0.0006	-0.00131987	0.000445658	0.00306088	0.0625533	112296	EUR	UKBB	0.00535714
LDL	Continuous	0.09851	0.099	0.00049	-0.00554781	0.00284315	0.0510623	0.0480039	7013	AFR	PMBB	0.00497411
ProcMeatIntake	Continuous	0.07335	0.0737	0.00035	-0.003212	0.00197479	0.103888	0.0308729	7033	AFR	UKBB	0.00477164
AlcoholMean	Continuous	0.05249	0.05274	0.00025	-0.00253946	0.00334483	0.447798	0.0360446	2343	AFR	UKBB	0.00476281
FEV1	Continuous	0.1066	0.1071	0.0005	-0.0034548	0.000280412	7.15337e-35	0.0468142	343544	EUR	UKBB	0.00469043
ProcMeatWk	Continuous	0.07174	0.07201	0.00027	-0.00290925	0.00204592	0.155078	0.0309378	6902	AFR	UKBB	0.00376359
DBPadj	Continuous	0.188	0.1887	0.0007	0.00459475	0.00028132	6.06385e-60	0.0423972	352804	EUR	UKBB	0.0037234
Sex	Binary	0.07051	0.07077	0.00026	-0.0292524	0.00745596	8.74261e-05	0.233835	56049	EUR	GERA	0.00368742
IronMean	Continuous	0.05243	0.05261	0.00018	0.00230927	0.00345396	0.503825	0.0332783	2343	AFR	UKBB	0.00343315
LDL	Continuous	0.07476	0.07501	0.00025	0.00260936	0.00209627	0.213263	0.0315703	6581	AFR	UKBB	0.00334403
HDL	Continuous	0.1798	0.1804	0.0006	-0.00533037	0.00114296	3.11918e-06	0.0490746	31952	EUR	eMERGE	0.00333704
TotCholesterol	Continuous	0.07203	0.07227	0.00024	0.00274847	0.00210048	0.190751	0.0332409	6594	AFR	UKBB	0.00333195
NeverVsCurrent	Binary	0.06973	0.06996	0.00023	0.0434216	0.0188194	0.0210456	0.253388	32138	EUR	GERA	0.00329844
CheeseIntake	Continuous	0.0709	0.07113	0.00023	0.00261007	0.00205441	0.203962	0.0304111	6622	AFR	UKBB	0.00324401
Diabetes	Binary	0.1274	0.1278	0.0004	0.00649681	0.00124552	1.82781e-07	0.023896	375903	EUR	UKBB	0.00313972
Townsend	Continuous	0.07448	0.07471	0.00023	0.00251608	0.002014	0.211599	0.0367434	7018	AFR	UKBB	0.00308808
SleepDuration	Continuous	0.07001	0.07022	0.00021	-0.00252265	0.00207031	0.223081	0.0309591	6835	AFR	UKBB	0.00299957
DrinkFreqWkRaw	Continuous	0.05584	0.056	0.00016	-0.00321198	0.00791859	0.685103	0.0362106	1031	AFR	UKBB	0.00286533
DBP	Continuous	0.1062	0.1065	0.0003	0.00383846	0.00121757	0.00162032	0.0572362	26294	EUR	PMBB	0.00282486
Diabetes	Binary	0.07868	0.0789	0.00022	-0.00669917	0.00515258	0.193589	0.0310533	7031	AFR	UKBB	0.00279614
Sex	Binary	0.09041	0.09066	0.00025	-0.00528077	0.000516014	1.40995e-24	0.0479056	376729	EUR	UKBB	0.00276518
HDL	Continuous	0.147	0.1474	0.0004	0.00323491	0.00206296	0.116911	0.0380455	6100	AFR	UKBB	0.00272109
Income	Continuous	0.07918	0.07937	0.00019	0.0040054	0.00382822	0.295436	0.392272	51661	EUR	GERA	0.0023996
EverSmoker	Binary	0.08043	0.08061	0.00018	-0.00649077	0.00493563	0.188514	0.0474269	9528	AFR	PMBB	0.00223797
TG	Continuous	0.1356	0.1359	0.0003	-0.00393033	0.00112925	0.000501169	0.0585497	31939	EUR	eMERGE	0.00221239
ProteinMean	Continuous	0.08704	0.08722	0.00018	0.0021506	0.000432254	6.52226e-07	0.0445859	128181	EUR	UKBB	0.00206801
StarchMean	Continuous	0.08783	0.08801	0.00018	0.00221617	0.000433299	3.14777e-07	0.0402296	128346	EUR	UKBB	0.00204941
SaturatedFatMean	Continuous	0.08624	0.08641	0.00017	0.00210866	0.000434639	1.22663e-06	0.0428426	127899	EUR	UKBB	0.00197124
ProcMeatIntake	Continuous	0.1032	0.1034	0.0002	0.00152133	0.000294423	2.37781e-07	0.041144	376205	EUR	UKBB	0.00193798
PackYears	Continuous	0.1057	0.1059	0.0002	0.00235858	0.000463827	3.68135e-07	0.049382	114135	EUR	UKBB	0.00189215
FolateMean	Continuous	0.05318	0.05328	0.0001	-0.00170864	0.0034127	0.61665	0.0334054	2343	AFR	UKBB	0.00188041
HDL	Continuous	0.1631	0.1634	0.0003	-0.0034107	0.00165815	0.0397108	0.0591253	14422	EUR	PMBB	0.00183936
CaroteneMean	Continuous	0.05231	0.0524	9e-05	-0.00164199	0.00349538	0.638571	0.0334439	2343	AFR	UKBB	0.00172051
EverSmoker	Binary	0.0894	0.08955	0.00015	-0.00412674	0.00252034	0.101564	0.0680822	25707	EUR	PMBB	0.00167785
HbA1c	Continuous	0.1197	0.1199	0.0002	-0.000574365	0.00251019	0.819021	0.0500368	6517	EUR	PMBB	0.00167084
EnergyMean	Continuous	0.05394	0.05403	9e-05	0.00154098	0.00329389	0.639949	0.0332218	2343	AFR	UKBB	0.00166852
NeverVsCurrent	Binary	0.09428	0.09443	0.00015	0.00212059	0.00499984	0.671475	0.0705468	15767	EUR	PMBB	0.00159101
WaterIntake	Continuous	0.09225	0.09239	0.00014	0.00217144	0.000297616	2.96823e-13	0.04725	347472	EUR	UKBB	0.00151762
FatMean	Continuous	0.08653	0.08666	0.00013	0.0018727	0.000434582	1.63964e-05	0.0425838	128092	EUR	UKBB	0.00150237
HbA1c	Continuous	0.1375	0.1377	0.0002	0.00202426	0.000269078	5.36805e-14	0.0437178	358798	EUR	UKBB	0.00145455
SBPadj	Continuous	0.1386	0.1388	0.0002	0.000854574	0.000300171	0.00441422	0.0727827	352801	EUR	UKBB	0.001443
VitaminB6Mean	Continuous	0.05464	0.05471	7e-05	-0.00133709	0.00337858	0.692322	0.0333621	2343	AFR	UKBB	0.00128111
TG	Continuous	0.09926	0.09938	0.00012	0.00294141	0.00307047	0.338111	0.0475465	7155	AFR	PMBB	0.00120895
TotCholesterol	Continuous	0.09522	0.09533	0.00011	-0.00222565	0.00113354	0.0496026	0.0586556	31961	EUR	eMERGE	0.00115522
PorkWk	Continuous	0.07019	0.07027	8e-05	-0.00171734	0.00223676	0.442644	0.0307964	6794	AFR	UKBB	0.00113976
CAD	Binary	0.07076	0.07084	8e-05	-0.0165445	0.0213561	0.438545	0.0309264	7033	AFR	UKBB	0.00113058
TotalSugarsMean	Continuous	0.09078	0.09088	0.0001	-0.00100955	0.000436423	0.0207108	0.0411671	128033	EUR	UKBB	0.00110156
IronMean	Continuous	0.09422	0.09432	0.0001	-0.000656188	0.000436233	0.132528	0.0412747	128333	EUR	UKBB	0.00106135
NeverVsCurrent	Binary	0.08547	0.08556	9e-05	-0.00282414	0.00716974	0.69367	0.0412974	6575	AFR	PMBB	0.001053
RetinolMean	Continuous	0.08648	0.08657	9e-05	0.00156465	0.000438034	0.000354419	0.0415399	126029	EUR	UKBB	0.0010407
VPAbinary	Binary	0.06744	0.06751	7e-05	-0.00271511	0.00469335	0.562951	0.0358969	5352	AFR	UKBB	0.00103796
SatFatGramsWk	Continuous	0.06975	0.06982	7e-05	0.00150978	0.00223957	0.500248	0.030487	6073	AFR	UKBB	0.00100358
EverSmoker	Binary	0.07473	0.0748	7e-05	0.00295477	0.00762087	0.698224	0.257988	53871	EUR	GERA	0.000936705
TG	Continuous	0.07605	0.07612	7e-05	0.000109461	0.00471721	0.981488	0.0456475	3102	AFR	eMERGE	0.000920447
SmokingPackYears	Continuous	0.08051	0.08058	7e-05	0.00126551	0.00378942	0.738413	0.256926	53213	EUR	GERA	0.000869457
NeverVsCurrent	Binary	0.08531	0.08538	7e-05	0.00282997	0.000943687	0.00271034	0.0479663	242693	EUR	UKBB	0.000820537
CalciumMean	Continuous	0.0878	0.08787	7e-05	2.49395e-05	0.000442037	0.955008	0.0462749	127891	EUR	UKBB	0.000797267
DBP	Continuous	0.09057	0.09064	7e-05	-0.00202444	0.0024674	0.411966	0.0481943	9651	AFR	PMBB	0.000772883
DBPadj	Continuous	0.1304	0.1305	0.0001	0.000979103	0.00201182	0.626505	0.02722	6784	AFR	UKBB	0.000766871
PotassiumMean	Continuous	0.05264	0.05268	4e-05	-0.00114119	0.00348502	0.743353	0.0334841	2343	AFR	UKBB	0.000759878
Age	Continuous	0.0659	0.06595	5e-05	-0.00176516	0.00427488	0.679697	0.0459175	3103	AFR	eMERGE	0.000758725
LDL	Continuous	0.09462	0.09469	7e-05	-0.0011089	0.00114101	0.331128	0.0627364	31961	EUR	eMERGE	0.000739801
SaltAddedRawCont	Continuous	0.09663	0.0967	7e-05	0.000552626	0.000329499	0.0935103	0.0485427	304925	EUR	UKBB	0.000724413
SaltAddedBinary	Binary	0.09676	0.09683	7e-05	0.000792834	0.000636098	0.212618	0.048759	304925	EUR	UKBB	0.000723439
PorkIntake	Continuous	0.07242	0.07247	5e-05	-0.00131574	0.00207522	0.526086	0.0308117	7033	AFR	UKBB	0.000690417
PotassiumMean	Continuous	0.0892	0.08926	6e-05	-0.000144199	0.000436802	0.741306	0.0454156	128017	EUR	UKBB	0.000672646
FiberMean	Continuous	0.09273	0.09279	6e-05	0.000982167	0.000436404	0.0244132	0.0418575	128213	EUR	UKBB	0.00064704
PorkIntake	Continuous	0.09871	0.09877	6e-05	0.000756788	0.000298955	0.0113597	0.0445359	374836	EUR	UKBB	0.000607841
VPA_NDays	Continuous	0.06877	0.06881	4e-05	-0.0010761	0.00212955	0.613351	0.0332717	6153	AFR	UKBB	0.000581649
VitaminB6Mean	Continuous	0.08651	0.08656	5e-05	0.00112798	0.000443579	0.0109945	0.0439949	128413	EUR	UKBB	0.000577968
IPAQBinary	Binary	0.06953	0.06957	4e-05	0.00241424	0.00542495	0.656319	0.0312084	5352	AFR	UKBB	0.000575291
FoodWeightMean	Continuous	0.05387	0.0539	3e-05	-0.000943114	0.00325893	0.772306	0.033231	2343	AFR	UKBB	0.000556896
VitaminEMean	Continuous	0.09378	0.09383	5e-05	-0.000211949	0.000441814	0.631424	0.0421153	127770	EUR	UKBB	0.000533163
MagnesiumMean	Continuous	0.09546	0.09551	5e-05	-0.000868041	0.000441472	0.0492727	0.0403427	128055	EUR	UKBB	0.00052378
VitaminB12Mean	Continuous	0.08636	0.0864	4e-05	0.000301594	0.000439825	0.492895	0.0490478	127335	EUR	UKBB	0.000463177
EnergyMean	Continuous	0.08735	0.08739	4e-05	0.000581986	0.000442812	0.188749	0.0459276	128073	EUR	UKBB	0.000457928
SatFatGramsWk	Continuous	0.092	0.09204	4e-05	0.00112006	0.000261094	1.78817e-05	0.0455537	364629	EUR	UKBB	0.000434783
EverSmoked	Binary	0.09335	0.09339	4e-05	-0.000413824	0.000552039	0.453479	0.0498132	375448	EUR	UKBB	0.000428495
LambMuttonIntake	Continuous	0.09364	0.09368	4e-05	-0.000795166	0.000300378	0.00811599	0.0561819	374710	EUR	UKBB	0.000427168
IPAQ	Continuous	0.07038	0.07041	3e-05	-0.000844571	0.00223382	0.705384	0.03391	5352	AFR	UKBB	0.000426257
EverSmoker	Binary	0.07098	0.07101	3e-05	-0.00202105	0.00434455	0.641809	0.0319945	6980	AFR	UKBB	0.000422654
CAD	Binary	0.09469	0.09473	4e-05	-0.00319967	0.0018564	0.084783	0.0462752	376729	EUR	UKBB	0.000422431
CheeseIntake	Continuous	0.09575	0.09579	4e-05	0.000522758	0.000306748	0.0883464	0.0549477	367940	EUR	UKBB	0.000417755
BeefIntake	Continuous	0.07242	0.07245	3e-05	-0.000944932	0.00205084	0.644989	0.0310096	7033	AFR	UKBB	0.00041425
LambMuttonWk	Continuous	0.0729	0.07293	3e-05	0.000969243	0.00202547	0.63229	0.0313876	6783	AFR	UKBB	0.000411523
BeefIntake	Continuous	0.09984	0.09988	4e-05	0.000332581	0.000300824	0.268915	0.0468166	375513	EUR	UKBB	0.000400641
VitaminB12Mean	Continuous	0.05194	0.05196	2e-05	-0.000876678	0.00331164	0.791244	0.033598	2343	AFR	UKBB	0.00038506
PolyunFatMean	Continuous	0.08681	0.08684	3e-05	0.000680203	0.000439952	0.122087	0.0439319	127785	EUR	UKBB	0.000345582
SmokingStatus	Binary	0.09336	0.09339	3e-05	0.000349829	0.000413114	0.397101	0.0486803	375410	EUR	UKBB	0.000321337
EverSmoker	Binary	0.09406	0.09409	3e-05	0.000102806	0.000560182	0.854388	0.0491415	375410	EUR	UKBB	0.000318945
EduAttain	Continuous	0.07978	0.0798	2e-05	-0.00401008	0.0036766	0.275408	0.212273	56049	EUR	GERA	0.000250689
TotCholesterol	Continuous	0.08008	0.0801	2e-05	-0.00110407	0.00172559	0.522297	0.0560412	14417	EUR	PMBB	0.00024975
VitaminCMean	Continuous	0.0883	0.08832	2e-05	-0.000128885	0.000445929	0.772562	0.0399268	127866	EUR	UKBB	0.000226501
SleepDuration	Continuous	0.09147	0.09149	2e-05	0.000166553	0.000291297	0.567483	0.0463253	374681	EUR	UKBB	0.000218651
CarbohydrateMean	Continuous	0.05249	0.0525	1e-05	0.000677744	0.00346371	0.844886	0.0334145	2343	AFR	UKBB	0.000190512
ProteinMean	Continuous	0.05862	0.05863	1e-05	-0.000409731	0.00338189	0.903579	0.0332619	2343	AFR	UKBB	0.00017059
SaltAddedBinary	Binary	0.07071	0.07072	1e-05	-0.00108266	0.00402303	0.787849	0.0315338	7025	AFR	UKBB	0.000141423
LambMuttonIntake	Continuous	0.07211	0.07212	1e-05	0.000372862	0.00199206	0.85153	0.0309261	7033	AFR	UKBB	0.000138677
LDL	Continuous	0.08063	0.08064	1e-05	-0.000816259	0.00171793	0.634694	0.0564361	14288	EUR	PMBB	0.000124023
FolateMean	Continuous	0.08881	0.08882	1e-05	0.000502198	0.000445723	0.25987	0.0441316	127995	EUR	UKBB	0.0001126
CarbohydrateMean	Continuous	0.08994	0.08995	1e-05	0.00041094	0.000442567	0.35313	0.0442596	128066	EUR	UKBB	0.000111185
SBPadj	Continuous	0.0994	0.09941	1e-05	-0.000419194	0.00199128	0.833272	0.0286512	6784	AFR	UKBB	0.000100604
Age	Continuous	0.07053	0.07053	0	-8.45985e-05	0.00204263	0.966965	0.0308469	7033	AFR	UKBB	0
BeefWk	Continuous	0.0729	0.0729	0	0.000100585	0.00215192	0.96272	0.0309079	6865	AFR	UKBB	0
CalciumMean	Continuous	0.05262	0.05262	0	-0.000386349	0.00350718	0.912292	0.0334809	2343	AFR	UKBB	0
CaroteneMean	Continuous	0.08867	0.08867	0	0.000254886	0.000442245	0.564383	0.0406718	127588	EUR	UKBB	0
CoffeeIntake	Continuous	0.09148	0.09148	0	-0.000246699	0.000296278	0.405037	0.0481802	349332	EUR	UKBB	0
EduYears	Continuous	0.1039	0.1039	0	-0.000517899	0.000258811	0.0453853	0.0523062	373222	EUR	UKBB	0
FoodWeightMean	Continuous	0.08608	0.08608	0	0.000118225	0.000450519	0.792999	0.0419485	128304	EUR	UKBB	0
HDL	Continuous	0.1465	0.1465	0	0.001781	0.00286073	0.533587	0.0478834	7015	AFR	PMBB	0
MagnesiumMean	Continuous	0.05219	0.05219	0	0.000209849	0.00340397	0.950848	0.0334508	2343	AFR	UKBB	0
NeverVsCurrent	Binary	0.08627	0.08627	0	-0.000736435	0.00610119	0.90393	0.031643	5770	AFR	UKBB	0
SaltAddedRawCont	Continuous	0.07086	0.07086	0	-0.000156891	0.00200107	0.937509	0.0309438	7025	AFR	UKBB	0
TG	Continuous	0.1733	0.1733	0	-0.000190129	0.000278796	0.495263	0.0446136	358933	EUR	UKBB	0
VitaminDMean	Continuous	0.08711	0.08711	0	0.000305979	0.000435788	0.4826	0.0433627	127451	EUR	UKBB	0

### Sheet: STable5
Exposure	R2_main	Beta	P	N	Ancestry	Cohort	BMI
Age	0.02944	-0.05485	0.0132	1789	AFR	GERA	Ordinal
AlcoholDaysPerWeek	0.04229	-0.11486	5.26e-07	1699	AFR	GERA	Ordinal
EduAttain	0.03239	-0.027932	0.2009	1693	AFR	GERA	Ordinal
Income	0.04424	-0.012456	0.5949	1130	AFR	GERA	Ordinal
PhysicalActivity	0.02944	-0.126818	8.19e-09	1789	AFR	GERA	Ordinal
SmokingPackYears	0.03262	0.055865	0.01717	1662	AFR	GERA	Ordinal
Age	0.01343	-0.007824	1.17e-08	56049	EUR	GERA	Ordinal
AlcoholDaysPerWeek	0.0416	-0.055411	2e-16	54326	EUR	GERA	Ordinal
EduAttain	0.01712	-0.0331556	2e-16	53871	EUR	GERA	Ordinal
Income	0.01058	-0.0211946	2e-16	32138	EUR	GERA	Ordinal
PhysicalActivity	0.01343	-0.0543743	2e-16	56049	EUR	GERA	Ordinal
SmokingPackYears	0.02373	0.0343361	2e-16	53213	EUR	GERA	Ordinal
Age	0.0418	-0.020395	1.08e-15	9674	AFR	PMBB	logBMI
DBP	0.04324	0.0278818	2e-16	9528	AFR	PMBB	logBMI
HDL	0.1139	-0.0598248	2e-16	7015	AFR	PMBB	logBMI
HbA1c	0.09269	0.0146589	0.00019	3531	AFR	PMBB	logBMI
LDL	0.0418	0.009612	0.000987	9674	AFR	PMBB	logBMI
TG	0.06355	0.013128	5.54e-06	7155	AFR	PMBB	logBMI
TotCholesterol	0.0611	-0.0067155	0.0213	7040	AFR	PMBB	logBMI
Age	0.01082	0.007428	1.2e-08	26372	EUR	PMBB	logBMI
DBP	0.01353	0.02835	2e-16	25707	EUR	PMBB	logBMI
HDL	0.09741	-0.0672464	2e-16	14422	EUR	PMBB	logBMI
HbA1c	0.04436	0.0403141	2e-16	6517	EUR	PMBB	logBMI
LDL	0.01082	0.0015554	0.383	26372	EUR	PMBB	logBMI
TG	0.04511	0.0408532	2e-16	15079	EUR	PMBB	logBMI
TotCholesterol	0.007804	-0.002526	0.160805	14417	EUR	PMBB	logBMI
Age	0.0419	0.008511	3.05e-05	7033	AFR	UKBB	logBMI
AlcoholMean	0.01712	-0.0004031	0.9104	2343	AFR	UKBB	logBMI
AmntOnDrnkDayRaw	0.02022	0.0137479	0.0335	763	AFR	UKBB	logBMI
BeefIntake	0.04348	0.007095	0.000654	7033	AFR	UKBB	logBMI
BeefWk	0.04225	0.004015	0.0591	7033	AFR	UKBB	logBMI
CalciumMean	0.01797	0.0049744	0.1548	2343	AFR	UKBB	logBMI
CarbohydrateMean	0.01795	0.0049303	0.159	2343	AFR	UKBB	logBMI
CaroteneMean	0.01768	0.0040902	0.2458	2343	AFR	UKBB	logBMI
CheeseIntake	0.04276	-0.00282	0.187	6622	AFR	UKBB	logBMI
CheeseWk	0.04171	-0.0031439	0.143064	6435	AFR	UKBB	logBMI
DBPadj	0.05097	0.04492	2e-16	7031	AFR	UKBB	logBMI
DrinkFreqWkRaw	0.01991	-0.0006798	0.9041	1028	AFR	UKBB	logBMI
EnergyMean	0.04131	0.008708	0.0132	6980	AFR	UKBB	logBMI
FEV1	0.05531	-0.02861	2e-16	6426	AFR	UKBB	logBMI
FVC	0.06171	-0.033	2e-16	6426	AFR	UKBB	logBMI
FatMean	0.02011	0.009411	0.0076	2343	AFR	UKBB	logBMI
FiberMean	0.01722	0.0017787	0.6124	2343	AFR	UKBB	logBMI
FolateMean	0.01878	0.0069818	0.0466	2343	AFR	UKBB	logBMI
FoodWeightMean	0.01978	0.0088264	0.0118	2343	AFR	UKBB	logBMI
HDL	0.1205	-0.05177	2e-16	6100	AFR	UKBB	logBMI
HbA1c	0.07491	0.03296	2e-16	5703	AFR	UKBB	logBMI
IPAQ	0.03753	-0.01107	1.7e-06	5352	AFR	UKBB	logBMI
IronMean	0.01808	0.0053056	0.1299	2343	AFR	UKBB	logBMI
LDL	0.0445	0.008966	2.08e-05	6581	AFR	UKBB	logBMI
LambMuttonIntake	0.04333	0.006637	0.00118	7033	AFR	UKBB	logBMI
LambMuttonWk	0.04352	0.004212	0.0454	6783	AFR	UKBB	logBMI
MVPAirnt	0.03764	-0.009855	2.15e-05	5352	AFR	UKBB	logBMI
MagnesiumMean	0.01756	0.0036108	0.3039	2343	AFR	UKBB	logBMI
MeanDrinksWk	0.05638	0.0036509	0.575	5770	AFR	UKBB	logBMI
PackYears	0.04277	0.009937	0.0619	1147	AFR	UKBB	logBMI
PolyunFatMean	0.01865	0.0066987	0.0561	2343	AFR	UKBB	logBMI
PorkIntake	0.04382	0.007676	0.000174	7033	AFR	UKBB	logBMI
PorkWk	0.04165	0.005821	0.005136	6794	AFR	UKBB	logBMI
PotassiumMean	0.01798	0.0050052	0.1529	2343	AFR	UKBB	logBMI
ProcMeatIntake	0.04446	0.00902	1.42e-05	7033	AFR	UKBB	logBMI
ProcMeatWk	0.04298	0.006819	0.00115	6902	AFR	UKBB	logBMI
ProteinMean	0.02443	0.0146717	2.99e-05	2343	AFR	UKBB	logBMI
RetinolMean	0.01752	0.00422	0.2351	2304	AFR	UKBB	logBMI
SBPadj	0.04192	0.03413	2e-16	7025	AFR	UKBB	logBMI
SaltAddedRawCont	0.04208	-0.0023486	0.251	7025	AFR	UKBB	logBMI
SatFatGramsWk	0.04178	0.004745	0.03305	6073	AFR	UKBB	logBMI
SaturatedFatMean	0.0419	0.0089152	0.0114	7033	AFR	UKBB	logBMI
SleepDuration	0.04114	-0.001757	0.395	6835	AFR	UKBB	logBMI
StarchMean	0.0186	0.0065813	0.0608	2343	AFR	UKBB	logBMI
TG	0.08114	0.03558	2e-16	6592	AFR	UKBB	logBMI
TotCholesterol	0.04205	-0.002109	0.319	6594	AFR	UKBB	logBMI
TotalSugarsMean	0.01726	0.0020582	0.5565	2343	AFR	UKBB	logBMI
Townsend	0.0462	0.01157	2.02e-08	7018	AFR	UKBB	logBMI
VPA_NDays	0.03539	-0.007617	0.000447	5352	AFR	UKBB	logBMI
VitaminB12Mean	0.01712	0.0003284	0.9254	2343	AFR	UKBB	logBMI
VitaminB6Mean	0.0203	0.0096585	0.00592	2343	AFR	UKBB	logBMI
VitaminCMean	0.01721	0.001706	0.6267	2343	AFR	UKBB	logBMI
VitaminDMean	0.01715	-0.0010592	0.7628	2343	AFR	UKBB	logBMI
VitaminEMean	0.01734	0.0025408	0.468	2343	AFR	UKBB	logBMI
Age	0.01515	0.009031	2e-16	376729	EUR	UKBB	logBMI
AlcoholMean	0.0167	-0.004973	2e-16	126756	EUR	UKBB	logBMI
AmntOnDrnkDayRaw	0.03197	0.01579	2e-16	112296	EUR	UKBB	logBMI
BeefIntake	0.02385	0.0155	2e-16	375513	EUR	UKBB	logBMI
BeefWk	0.01625	0.0113	2e-16	376729	EUR	UKBB	logBMI
CalciumMean	0.01775	-0.005875	2e-16	127891	EUR	UKBB	logBMI
CarbohydrateMean	0.02093	-0.01082	2e-16	128066	EUR	UKBB	logBMI
CaroteneMean	0.01798	-0.006406	2e-16	127588	EUR	UKBB	logBMI
CheeseIntake	0.01972	-0.01128	2e-16	367940	EUR	UKBB	logBMI
CheeseWk	0.02048	-0.01218	2e-16	367940	EUR	UKBB	logBMI
DBPadj	0.04609	0.05531	2e-16	375903	EUR	UKBB	logBMI
DrinkFreqWkRaw	0.03351	-0.01932	2e-16	122281	EUR	UKBB	logBMI
EnergyMean	0.01791	-0.006543	2e-16	375410	EUR	UKBB	logBMI
FEV1	0.03377	-0.03027	2e-16	343544	EUR	UKBB	logBMI
FVC	0.056	-0.04648	2e-16	343467	EUR	UKBB	logBMI
FatMean	0.0169	-0.003239	3.14e-13	128092	EUR	UKBB	logBMI
FiberMean	0.02228	-0.01218	2e-16	128213	EUR	UKBB	logBMI
FolateMean	0.01892	-0.008007	2e-16	127995	EUR	UKBB	logBMI
FoodWeightMean	0.01648	0.002554	5.74e-09	128304	EUR	UKBB	logBMI
HDL	0.1459	-0.06578	2e-16	328719	EUR	UKBB	logBMI
HbA1c	0.06806	0.03904	2e-16	358798	EUR	UKBB	logBMI
IPAQ	0.0336	-0.02107	2e-16	304951	EUR	UKBB	logBMI
IronMean	0.02438	-0.01431	2e-16	128333	EUR	UKBB	logBMI
LDL	0.01657	0.006264	2e-16	358556	EUR	UKBB	logBMI
LambMuttonIntake	0.01804	0.008922	2e-16	374710	EUR	UKBB	logBMI
LambMuttonWk	0.01692	0.006914	2e-16	374710	EUR	UKBB	logBMI
MVPAirnt	0.03442	-0.02098	2e-16	304951	EUR	UKBB	logBMI
MagnesiumMean	0.02563	-0.01537	2e-16	128055	EUR	UKBB	logBMI
MeanDrinksWk	0.009459	0.003214	2.44e-11	242693	EUR	UKBB	logBMI
PackYears	0.02962	0.02184	2e-16	114135	EUR	UKBB	logBMI
PolyunFatMean	0.01729	-0.00437	2e-16	127785	EUR	UKBB	logBMI
PorkIntake	0.02333	0.01507	2e-16	374836	EUR	UKBB	logBMI
PorkWk	0.02012	0.01169	2e-16	374836	EUR	UKBB	logBMI
PotassiumMean	0.01879	-0.007978	2e-16	128017	EUR	UKBB	logBMI
ProcMeatIntake	0.02745	0.01916	2e-16	376205	EUR	UKBB	logBMI
ProcMeatWk	0.02241	0.01466	2e-16	376205	EUR	UKBB	logBMI
ProteinMean	0.01718	0.004494	2e-16	128181	EUR	UKBB	logBMI
RetinolMean	0.01743	-0.00488	2e-16	126029	EUR	UKBB	logBMI
SBPadj	0.02152	0.0413	2e-16	304925	EUR	UKBB	logBMI
SaltAddedRawCont	0.02167	0.009967	2e-16	304925	EUR	UKBB	logBMI
SatFatGramsWk	0.01587	0.004395	2e-16	364629	EUR	UKBB	logBMI
SaturatedFatMean	0.01515	0.0006348	0.153	376729	EUR	UKBB	logBMI
SleepDuration	0.01578	-0.00339	2e-16	374681	EUR	UKBB	logBMI
StarchMean	0.01844	-0.007042	2e-16	128346	EUR	UKBB	logBMI
TG	0.1012	0.04965	2e-16	358933	EUR	UKBB	logBMI
TotCholesterol	0.01575	-0.004129	2e-16	359221	EUR	UKBB	logBMI
TotalSugarsMean	0.02138	-0.01121	2e-16	128033	EUR	UKBB	logBMI
Townsend	0.02187	0.0137	2e-16	376283	EUR	UKBB	logBMI
VPA_NDays	0.03289	-0.01723	2e-16	304951	EUR	UKBB	logBMI
VitaminB12Mean	0.01651	-0.002117	1.58e-06	127335	EUR	UKBB	logBMI
VitaminB6Mean	0.01659	0.001339	0.00238	128413	EUR	UKBB	logBMI
VitaminCMean	0.01824	-0.006889	2e-16	127866	EUR	UKBB	logBMI
VitaminDMean	0.01735	-0.004277	2e-16	127451	EUR	UKBB	logBMI
VitaminEMean	0.02394	-0.01374	2e-16	127770	EUR	UKBB	logBMI
Age	0.03096	-0.011628	0.00749	3103	AFR	eMERGE	logBMI
HDL	0.08805	-0.05979	2e-16	3103	AFR	eMERGE	logBMI
LDL	0.03096	0.01996	4.05e-06	3103	AFR	eMERGE	logBMI
TG	0.04058	0.02415	2.7e-08	3102	AFR	eMERGE	logBMI
TotCholesterol	0.03096	0.0001626	0.97019	3103	AFR	eMERGE	logBMI
Age	0.01429	-0.018662	2e-16	31961	EUR	eMERGE	logBMI
HDL	0.1064	-0.06819	2e-16	31952	EUR	eMERGE	logBMI
LDL	0.01429	-0.001405	0.23824	31961	EUR	eMERGE	logBMI
TG	0.05929	0.04465	2e-16	31939	EUR	eMERGE	logBMI
TotCholesterol	0.01587	-0.008699	8.08e-13	31961	EUR	eMERGE	logBMI

### Sheet: STable6
	Main_effects	Interaction_effects	Max_R2_difference
Main_effects	NA	0.00832	0.62
Interaction_effects	0.411461	NA	0.184
Max_R2_difference	0.159656	0.719722	NA

### Sheet: STable7
Cohort	Ancestry	R2	Model	N_covariates	N_samples	Which_covariates	RelR2_LASSOwInt_LASSOnoInt	RelR2_NN_LASSOwInt	RelR2_NN_LASSOnoInt
UKBB	EUR	0.38472	NN	61	8260	All	1.00233	0.996291	0.99861
UKBB	EUR	0.386152	LASSO_with_interaction	61	8260	All	1.00233	0.996291	0.99861
UKBB	EUR	0.385255	LASSO_no_interaction	61	8260	All	1.00233	0.996291	0.99861
eMERGE	EUR	0.215677	NN	6	31931	All	1.02163	1.10636	1.1303
eMERGE	EUR	0.194943	LASSO_with_interaction	6	31931	All	1.02163	1.10636	1.1303
eMERGE	EUR	0.190815	LASSO_no_interaction	6	31931	All	1.02163	1.10636	1.1303
eMERGE	AFR	0.115126	NN	6	3102	All	1.00203	1.15879	1.16114
eMERGE	AFR	0.0993505	LASSO_with_interaction	6	3102	All	1.00203	1.15879	1.16114
eMERGE	AFR	0.0991487	LASSO_no_interaction	6	3102	All	1.00203	1.15879	1.16114
PMBB	EUR	0.20758	NN	9	5625	All	1.02163	1.06482	1.08786
PMBB	EUR	0.194943	LASSO_with_interaction	9	5625	All	1.02163	1.06482	1.08786
PMBB	EUR	0.190815	LASSO_no_interaction	9	5625	All	1.02163	1.06482	1.08786
PMBB	AFR	0.160168	NN	9	3374	All	1.00725	0.999706	1.00696
PMBB	AFR	0.160215	LASSO_with_interaction	9	3374	All	1.00725	0.999706	1.00696
PMBB	AFR	0.159062	LASSO_no_interaction	9	3374	All	1.00725	0.999706	1.00696
UKBB	EUR	0.0932404	NN	2	30000	Age_gender_only	1.00665	1.00054	1.00719
UKBB	EUR	0.0931904	LASSO_with_interaction	2	30000	Age_gender_only	1.00665	1.00054	1.00719
UKBB	EUR	0.0925746	LASSO_no_interaction	2	30000	Age_gender_only	1.00665	1.00054	1.00719
UKBB	AFR	0.0714407	NN	2	7033	Age_gender_only	1.0138	1.0211	1.0352
UKBB	AFR	0.0699642	LASSO_with_interaction	2	7033	Age_gender_only	1.0138	1.0211	1.0352
UKBB	AFR	0.0690115	LASSO_no_interaction	2	7033	Age_gender_only	1.0138	1.0211	1.0352
eMERGE	EUR	0.106904	NN	2	31961	Age_gender_only	1.08299	1.2762	1.38211
eMERGE	EUR	0.0837671	LASSO_with_interaction	2	31961	Age_gender_only	1.08299	1.2762	1.38211
eMERGE	EUR	0.0773482	LASSO_no_interaction	2	31961	Age_gender_only	1.08299	1.2762	1.38211
eMERGE	AFR	0.0750022	NN	2	3103	Age_gender_only	1.00439	1.67635	1.6837
eMERGE	AFR	0.0447415	LASSO_with_interaction	2	3103	Age_gender_only	1.00439	1.67635	1.6837
eMERGE	AFR	0.044546	LASSO_no_interaction	2	3103	Age_gender_only	1.00439	1.67635	1.6837
PMBB	EUR	0.113465	NN	2	26372	Age_gender_only	1.03195	1.27274	1.3134
PMBB	EUR	0.0891503	LASSO_with_interaction	2	26372	Age_gender_only	1.03195	1.27274	1.3134
PMBB	EUR	0.0863902	LASSO_no_interaction	2	26372	Age_gender_only	1.03195	1.27274	1.3134
PMBB	AFR	0.101744	NN	2	9674	Age_gender_only	1.03626	1.26882	1.31483
PMBB	AFR	0.0801877	LASSO_with_interaction	2	9674	Age_gender_only	1.03626	1.26882	1.31483
PMBB	AFR	0.0773816	LASSO_no_interaction	2	9674	Age_gender_only	1.03626	1.26882	1.31483
GERA	EUR	0.0806991	NN	2	30000	Age_gender_only	1.0183	1.16469	1.18601
GERA	EUR	0.0692881	LASSO_with_interaction	2	30000	Age_gender_only	1.0183	1.16469	1.18601
GERA	EUR	0.0680427	LASSO_no_interaction	2	30000	Age_gender_only	1.0183	1.16469	1.18601
GERA	EUR	0.16346	NN	8	30000	All	1.01634	1.17641	1.19564
GERA	EUR	0.138948	LASSO_with_interaction	8	30000	All	1.01634	1.17641	1.19564
GERA	EUR	0.136714	LASSO_no_interaction	8	30000	All	1.01634	1.17641	1.19564
GERA	AFR	0.050632	NN	2	1789	Age_gender_only	1.11542	1.16821	1.30304
GERA	AFR	0.0433417	LASSO_with_interaction	2	1789	Age_gender_only	1.11542	1.16821	1.30304
GERA	AFR	0.0388569	LASSO_no_interaction	2	1789	Age_gender_only	1.11542	1.16821	1.30304
GERA	AFR	0.0839263	NN	8	1507	All	1.07004	1.16227	1.24367
GERA	AFR	0.0722091	LASSO_with_interaction	8	1507	All	1.07004	1.16227	1.24367
GERA	AFR	0.0674825	LASSO_no_interaction	8	1507	All	1.07004	1.16227	1.24367

### Sheet: STable8
PGS_R2	GWAS	Model	P+T_p_threshold
0.0772429	GxAge	PGS*Age	0.1
0.0771337	GxAge	MainOnly	0.1
0.0718893	Main	PGS*Age	0.5
0.0715356	Main	MainOnly	0.5
0.0302529	AgeQuartileStratified	PGS*Age	Per increasing quartile: .10, .10, .10, .50
0.0299355	AgeQuartileStratified	MainOnly	Per increasing quartile: .10, .10, .10, .50

### Sheet: STable9
Parameter	Value
PARAM_A	1
PARAM_B	0.5
PARAM_PHI	Learnt from dataset
MCMC_ITERATIONS	N populations * 1000
MCMC_BURNIN	N populations * 500
MCMC_THINNING_FACTOR	5
